# Sex-Specific Genetic Drivers of Memory, Executive Functioning, and Language Performance in Older Adults

**DOI:** 10.1101/2025.05.26.25328369

**Authors:** Jaclyn M. Eissman, Alexandra N. Regelson, Skylar Walters, Derek B. Archer, Alaina Durant, Shubhabrata Mukherjee, Michael L. Lee, Seo-Eun Choi, Phoebe Scollard, Emily H. Trittschuh, Jesse Mez, Moonil Kang, William S. Bush, Brian W. Kunkle, Adam C. Naj, Katherine A. Gifford, Murat Bilgel, Amanda B. Kuzma, The Alzheimer’s Disease Neuroimaging Initiative (ADNI), The Alzheimer’s Disease Genetics Consortium (ADGC), The Alzheimer’s Disease Sequencing Project (ADSP), Michael L. Cuccaro, Carlos Cruchaga, Margaret A. Pericak-Vance, Lindsay A. Farrer, Li-San Wang, Gerard D. Schellenberg, Badri N. Vardarajan, Richard Mayeux, Jonathan L. Haines, Angela L. Jefferson, Walter A. Kukull, C. Dirk Keene, Andrew J. Saykin, Paul M. Thompson, Eden R. Martin, Marilyn S. Albert, Sterling C. Johnson, Corinne D. Engelman, Luigi Ferrucci, David A. Bennett, Lisa L. Barnes, Julie A. Schneider, Susan M. Resnick, Reisa A. Sperling, Paul K. Crane, Timothy J. Hohman, Logan Dumitrescu

**Affiliations:** Vanderbilt Memory & Alzheimer’s Center, Vanderbilt University Medical Center, Nashville, TN, 37203, USA; Vanderbilt Genetics Institute, Vanderbilt University Medical Center, Nashville, TN, 37232, USA; Department of Anatomy and Neurobiology, Boston University Chobanian & Avedisian School of Medicine, Boston, MA, 02118, USA; Department of Medicine, University of Washington, Seattle, WA, 98195, USA; Department of Psychiatry and Behavioral Sciences, University of Washington School of Medicine, Seattle, WA, 98195, USA; VA Puget Sound Health Care System, GRECC, Seattle, WA, 98108, USA; Department of Neurology, Boston University Chobanian & Avedisian School of Medicine, Boston, MA, 02118, USA; Cleveland Institute for Computational Biology, Department of Population and Quantitative Health Sciences, School of Medicine, Case Western Reserve University, Cleveland, OH, 44106, USA; John P. Hussman Institute for Human Genomics, University of Miami Miller School of Medicine, Miami, FL, 33136, USA; Department of Biostatistics, Epidemiology, and Informatics, University of Pennsylvania Perelman School of Medicine, Philadelphia, PA, 19104, USA; Penn Neurodegeneration Genomics Center, Department of Pathology and Laboratory Medicine, University of Pennsylvania Perelman School of Medicine, Philadelphia, PA, 19104, USA; Laboratory of Behavioral Neuroscience National Institute on Aging, Baltimore, MD, 21224, USA; Department of Psychiatry, Washington University School of Medicine, St. Louis, MO, 63110, USA; NeuroGenomics and Informatics Center, Washington University School of Medicine, St. Louis, MO, 63108, USA; Department of Biostatistics, Boston University School of Public Health, Boston, MA, 02118, USA; Department of Medicine Biomedical Genetics, Boston University Chobanian & Avedisian School of Medicine, Boston, MA, 02118, USA; Taub Institute for Research on Alzheimer’s Disease and the Aging Brain, Columbia University, New York, NY, 10032, USA; Gertrude H. Sergievsky Center, Columbia University, New York, NY, 10032, USA; Vagelos College of Physicians and Surgeons, Columbia University, New York, NY, 10032, USA; Department of Epidemiology, School of Public Health, University of Washington, Seattle, WA, 98195, USA; Department of Laboratory Medicine and Pathology, University of Washington, Seattle, WA, 98195, USA; Department of Radiology and Imaging Services, Indiana University School of Medicine, Indianapolis, IN, 46202, USA; Department of Medical and Molecular Genetics, School of Medicine, Indiana University, Indianapolis, IN, 46202, USA; Indiana Alzheimer’s Disease Research Center, Indiana University School of Medicine, Indianapolis, IN, 46202, USA; Imaging Genetics Center, Stevens Neuroimaging & Informatics Institute, Keck School of Medicine, University of Southern California, Los Angeles, CA, 90033, USA; Department of Neurology, Johns Hopkins University School of Medicine, Baltimore, MD, 21205, USA; Alzheimer’s Disease Research Center, University of Wisconsin School of Medicine and Public Health, Madison, WI, 53792, USA; Department of Population Health Sciences, University of Wisconsin School of Medicine and Public Health, Madison, WI, 53792, USA; Longitudinal Studies Section, Translational Gerontology Branch, National Institute on Aging, Baltimore, MD, USA; Rush Alzheimer’s Disease Center, Rush University Medical Center, Chicago, IL, 60612, USA; Department of Neurology, Harvard Medical School, Boston & Brigham and Women’s Hospital, Boston, MA, 02115, USA; Alzheimer’s Disease Research Center, Massachusetts General Hospital, Charlestown, MA, 02129, USA

## Abstract

We previously identified sex-specific genetic loci associated with memory performance, a strong Alzheimer’s disease (AD) endophenotype. Here, we expand on this work by conducting sex-specific, cross-ancestral, genome-wide meta-analyses of three cognitive domains (memory, executive functioning, and language) in 33,918 older adults (57% female; 41% cognitively impaired; mean age=73 years) from 10 aging and AD cohorts. All three domains were comparably heritable across sexes. Genome-wide meta-analyses identified three novel loci: a female-specific language decline-associated locus, *VRK2* (rs13387871), which is a published candidate for neuropsychiatric traits involving language ability; a male-specific memory decline-associated locus among cognitive impaired, *DCHS2* (rs12501200), which is a published candidate gene for AD age-at-onset; and a sex-interaction with baseline executive functioning, *AGA* (rs1380012), among cognitive impaired. We additionally provide evidence for shared genetic architecture between lifetime estrogen exposure and AD-related cognitive decline. Overall, we identified sex-specific variants, genes, and pathways relating to three cognitive domains among older adults.

## Supplementary Tables for "Sex-Specific Genetic Drivers of Memory, Executive Functioning, and Language Performance in Older Adults"

### Sheet: S1
Table S1: Cross-Ancestry Genome-Wide Meta-Analysis Results for Baseline Cognitive Endophenotypes among All Diagnoses, p<1e-5
				Baseline Memory						Baseline Executive Functioning						Baseline Language
				Males		Females		Sex-Interaction		Males		Females		Sex-Interaction		Males		Females		Sex-Interaction
CHR	SNP	Ref	MAF	β	P-value	β	P-value	β	P-value	β	P-value	β	P-value	β	P-value	β	P-value	β	P-value	β	P-value
19	rs75627662	T	0.2312	-0.054506	6.11e-15	-0.06519	3.09e-27	-0.026308	0.005181	-0.056563	6.24e-10	-0.05929	3.2e-14	-0.009261	0.464483	-0.045428	1.97e-07	-0.058534	3.79e-15	-0.019358	0.114126
19	rs10119	A	0.3153	-0.055779	5.23e-19	-0.055786	9.4e-26	-0.016218	0.053082	-0.05949	6.58e-13	-0.049739	2.79e-12	0.003038	0.79175	-0.052762	2.58e-11	-0.049178	3.73e-13	-0.012599	0.260302
19	rs34095326	A	0.1265	NA	NA	-0.078152	4.03e-26	-0.02968	0.010027	NA	NA	-0.076193	1.68e-14	-0.029791	0.063191	NA	NA	-0.06725	1.14e-12	-0.036175	0.020132
19	rs112019714	C	0.04561	-0.113979	3.51e-14	-0.092294	1.11e-13	-0.001727	0.930576	-0.11211	2.35e-08	-0.115452	1.16e-12	0.002398	0.928466	-0.097304	2.44e-07	-0.101394	9.27e-11	-0.024979	0.331373
19	rs7259620	A	0.4032	0.036756	2.49e-10	0.036482	8.71e-14	0.00467	0.545847	0.035416	2.62e-06	0.039471	5.65e-10	0.001916	0.853126	0.036948	2.55e-07	0.038731	1.5e-10	0.008075	0.422119
19	rs115881343	T	0.0437	NA	NA	-0.088091	2.83e-12	0.002321	0.907984	NA	NA	-0.107281	1.29e-10	0.009767	0.720844	NA	NA	-0.094734	3.82e-09	-0.009278	0.724432
19	rs116881820	C	0.04175	NA	NA	-0.092071	8.63e-13	0.000477	0.981424	NA	NA	-0.10772	2.09e-10	0.008128	0.770453	NA	NA	-0.095904	4.69e-09	-0.010323	0.699986
19	rs75687619	T	0.0415	NA	NA	-0.092743	6.66e-13	0.000163	0.993676	NA	NA	-0.109133	1.49e-10	0.007836	0.779253	NA	NA	-0.095489	6.21e-09	-0.010732	0.689969
19	rs34878901	T	0.3713	0.027115	4.71e-06	0.032469	6.29e-11	0.009355	0.235746	0.027354	0.000339	0.035322	5.05e-08	0.001712	0.870826	0.024793	0.000651	0.035226	1.03e-08	0.014865	0.146179
19	rs79398853	T	0.04147	NA	NA	-0.09151	1.36e-12	0.001391	0.945933	NA	NA	-0.10881	1.74e-10	0.008731	0.755092	NA	NA	-0.0941	1.06e-08	-0.009504	0.724312
19	rs112849259	T	0.04157	NA	NA	-0.092817	6.61e-13	0.001964	0.92364	NA	NA	-0.106816	3.28e-10	0.01277	0.647117	NA	NA	-0.09386	1.08e-08	-0.006958	0.795578
19	rs114536010	T	0.04138	NA	NA	-0.091046	1.9e-12	0.004651	0.822495	NA	NA	-0.108093	2.45e-10	0.008686	0.75674	NA	NA	-0.093957	1.17e-08	-0.009307	0.730258
19	rs77301115	A	0.04151	NA	NA	-0.09236	8.32e-13	0.001387	0.946098	NA	NA	-0.106032	4.41e-10	0.013683	0.623936	NA	NA	-0.09351	1.22e-08	-0.005154	0.847901
19	rs769450	A	0.363	0.02866	1.35e-06	0.032318	9.07e-11	0.007159	0.365172	0.030418	6.83e-05	0.031712	1.1e-06	-0.004962	0.638252	0.025212	0.000526	0.034905	1.6e-08	0.013482	0.188684
19	rs1081105	C	0.04461	-0.123919	4.66e-16	-0.093835	6.7e-14	0.003839	0.848304	-0.119559	3.75e-09	-0.111453	1.35e-11	0.010464	0.698526	-0.101985	8.45e-08	-0.089242	1.92e-08	-0.011519	0.657651
19	rs1305062	C	0.3648	0.026954	5.47e-06	0.031024	4.65e-10	0.008454	0.284571	0.027304	0.000361	0.032251	7.14e-07	-0.001073	0.919035	0.025438	0.000489	0.033198	7.6e-08	0.012248	0.232797
19	rs2238681	T	0.3514	0.025355	2e-05	0.03073	9.81e-10	0.00935	0.23902	0.023144	0.002736	0.031233	2.21e-06	0.002229	0.83495	0.022569	0.002186	0.03257	1.96e-07	0.012416	0.232441
19	rs157594	T	0.3415	0.032869	6.86e-08	0.040022	7.24e-14	0.01425	0.082412	0.03064	0.000142	0.036948	4.23e-07	0.00655	0.564631	0.033282	1.38e-05	0.035252	1.99e-07	-0.000936	0.931882
19	rs484195	A	0.3419	0.033554	3.61e-08	0.039951	7.85e-14	0.013578	0.097782	0.030867	0.000126	0.037036	3.82e-07	0.00648	0.568559	0.033958	9.1e-06	0.035202	2.02e-07	-0.001625	0.881992
19	rs157595	A	0.3413	0.032631	8.68e-08	0.040011	7.27e-14	0.014449	0.078355	0.030193	0.000178	0.036795	4.62e-07	0.006863	0.546131	0.033293	1.38e-05	0.035125	2.16e-07	-0.001077	0.921674
19	rs188535946	A	0.04336	-0.109822	9.26e-13	-0.092885	1.37e-13	-0.007325	0.716083	-0.104369	4.34e-07	-0.10684	1.19e-10	0.001357	0.960336	-0.085596	1.02e-05	-0.082524	2.55e-07	-0.011749	0.65503
19	rs3826688	T	0.3252	0.032789	1.09e-07	0.035798	4.46e-11	0.009213	0.268634	0.034381	2.73e-05	0.035412	1.67e-06	0.002409	0.834692	0.03376	1.42e-05	0.035095	3.21e-07	-0.004003	0.719163
19	rs8106922	G	0.3522	0.028126	2.34e-06	0.029712	3.5e-09	0.006014	0.449476	0.025074	0.001154	0.032119	1.16e-06	0.001842	0.863168	0.026094	0.000387	0.031926	3.32e-07	0.009235	0.37345
19	rs140480140	A	0.04544	-0.109327	5.05e-13	-0.091069	1.21e-13	-0.006635	0.738115	-0.103778	2.58e-07	-0.104493	1.12e-10	0.001386	0.958708	-0.090953	1.53e-06	-0.079475	3.75e-07	-0.015084	0.559096
19	rs150966173	T	0.04373	-0.109957	8.9e-13	-0.087678	1.71e-12	-0.00325	0.871557	-0.110458	1.16e-07	-0.098581	3.05e-09	0.014703	0.593547	-0.098436	4.92e-07	-0.079102	7.82e-07	-0.012568	0.635812
19	rs3745150	C	0.3552	0.023439	7.58e-05	0.025253	5.75e-07	0.005139	0.517779	0.01901	0.013962	0.031644	1.76e-06	0.010102	0.346266	0.017275	0.019252	0.030232	1.44e-06	0.018577	0.07506
5	rs4587060	C	0.3548	-0.005448	0.374728	-0.004805	0.354272	0.002963	0.716651	-0.002545	0.750227	-0.022944	0.000661	-0.021294	0.05142	0.000833	0.912796	-0.030608	1.59e-06	-0.027948	0.00849
7	rs75926307	C	0.288	0.00579	0.363642	-0.007766	0.14857	-0.016089	0.057872	-0.002158	0.793015	-0.017465	0.01288	-0.021756	0.05482	0.001087	0.889528	-0.031544	1.94e-06	-0.023766	0.030523
6	rs2817441	T	0.2634	0.005624	0.385608	-0.01059	0.055596	-0.015595	0.071242	-0.003613	0.669885	-0.00841	0.245912	-0.00338	0.772206	-0.00436	0.586766	-0.032387	2.4e-06	-0.020397	0.071125
6	rs2325329	A	0.2677	0.004551	0.477153	0.006583	0.222403	0.003615	0.672379	-0.002903	0.728353	0.014826	0.039334	0.00987	0.395104	0.013714	0.08632	0.031758	2.77e-06	0.010892	0.3333
6	rs2134826	T	0.2729	0.003697	0.560326	0.006848	0.199741	0.004955	0.558606	-0.006251	0.448427	0.013705	0.053075	0.011207	0.326518	0.01215	0.122664	0.031055	3.29e-06	0.012391	0.26307
6	rs2134827	T	0.273	0.003783	0.55127	0.00685	0.19962	0.004896	0.563299	-0.006139	0.456592	0.0137	0.053168	0.011124	0.330128	0.012261	0.119265	0.031029	3.35e-06	0.012305	0.266404
18	rs1430385	T	0.3714	-0.000407	0.944815	0.013548	0.006818	0.014206	0.071502	-0.002498	0.74569	0.011756	0.071769	0.014514	0.171654	-0.000684	0.925413	0.028677	3.71e-06	0.033529	0.001156
18	rs2043106	T	0.3713	-0.000192	0.974014	0.013626	0.006501	0.014028	0.075271	-0.002351	0.760172	0.011594	0.075805	0.014278	0.178705	-0.000665	0.927547	0.028464	4.4e-06	0.033353	0.00123
18	rs12607967	T	0.371	-0.000508	0.931188	0.013548	0.006803	0.014357	0.068552	-0.002241	0.771033	0.011473	0.078925	0.014216	0.180555	-0.000854	0.907021	0.028424	4.55e-06	0.033554	0.001148
19	rs118170342	C	0.05691	NA	NA	-0.070208	1.82e-09	-0.017485	0.338153	NA	NA	-0.096059	4.48e-10	-0.022755	0.359617	NA	NA	-0.066864	4.77e-06	-0.030891	0.195663
18	rs10163933	T	0.3711	-0.00034	0.953856	0.013431	0.007314	0.013988	0.076125	-0.002499	0.745566	0.011501	0.078217	0.014283	0.178603	-0.000868	0.905429	0.028253	5.22e-06	0.033274	0.001262
1	rs1890354	T	0.1548	-0.009849	0.240497	-0.003499	0.617247	0.007845	0.479458	0.001741	0.870135	-0.00641	0.480105	-0.012972	0.373433	0.020516	0.043806	-0.039433	5.4e-06	-0.051585	0.000275
18	rs4940946	T	0.3689	0.000192	0.97392	0.014396	0.004126	0.013223	0.094174	-0.000952	0.901433	0.010652	0.104615	0.010637	0.317765	0.000164	0.982128	0.028256	5.7e-06	0.031495	0.002342
18	rs4940945	T	0.3689	0.000205	0.972213	0.014381	0.004167	0.013192	0.094935	-0.000879	0.908945	0.010678	0.103769	0.010616	0.318719	0.000115	0.987473	0.028234	5.8e-06	0.031501	0.002338
19	rs4803770	G	0.33	0.029969	9.86e-07	0.030672	2.16e-09	0.008081	0.321549	0.03352	2.08e-05	0.029205	1.62e-05	-0.009517	0.384896	0.024387	0.001104	0.029078	6.05e-06	0.008322	0.434061
6	rs9294468	G	0.2877	0.002137	0.732401	0.007389	0.163222	0.006365	0.447073	-0.002896	0.721761	0.013406	0.054627	0.00716	0.525464	0.012003	0.122044	0.029735	6.08e-06	0.011534	0.291048
19	rs59325138	T	0.3481	0.030694	3.44e-07	0.02923	5.26e-09	0.005141	0.519958	0.03096	6.77e-05	0.030306	4.46e-06	-0.007529	0.482912	0.021902	0.002944	0.028345	6.11e-06	0.011456	0.271774
12	rs11110864	T	0.288	-0.009631	0.124173	0.00775	0.150728	0.017247	0.040631	-0.002949	0.717391	0.016609	0.018652	0.0212	0.060675	0.008579	0.269111	0.030392	6.16e-06	0.01896	0.084617
18	rs10084055	T	0.3688	8.9e-05	0.98792	0.014294	0.004392	0.013271	0.092983	-0.000836	0.913454	0.010457	0.111277	0.010507	0.323774	0.00034	0.962899	0.028155	6.23e-06	0.03116	0.002609
18	rs12458659	G	0.3709	-0.000389	0.947229	0.01378	0.00594	0.014262	0.070525	-0.002713	0.724426	0.011151	0.087776	0.013821	0.192971	-0.000825	0.910081	0.027926	6.69e-06	0.032934	0.001413
18	rs10871780	A	0.366	-0.000442	0.940111	0.014579	0.003704	0.013953	0.077314	-0.00159	0.836414	0.010381	0.114703	0.011064	0.299148	-0.001482	0.839384	0.027905	7.81e-06	0.032802	0.001543
18	rs4940491	G	0.3666	-0.000271	0.963253	0.014302	0.004418	0.013358	0.09086	-0.001575	0.837726	0.010292	0.117718	0.010936	0.304469	-0.000854	0.906986	0.027884	7.84e-06	0.032083	0.001938
13	rs35959288	C	0.06271	-0.008483	0.474531	0.008529	0.394795	0.007462	0.635074	-0.003556	0.819368	-0.036889	0.005569	-0.050208	0.018413	-0.011407	0.437	-0.056555	7.92e-06	-0.077754	0.000164
6	rs2204740	A	0.2605	0.003651	0.571338	0.007756	0.152047	0.005755	0.503094	-0.004969	0.554839	0.013475	0.06243	0.010433	0.371072	0.012925	0.108128	0.030453	7.93e-06	0.012083	0.2858
6	rs1358600	T	0.2827	0.006339	0.313578	0.007859	0.138519	0.001316	0.875345	-0.005991	0.464471	0.015684	0.025937	0.012538	0.269457	0.00902	0.249508	0.029609	8.37e-06	0.014888	0.17699
9	rs66723320	G	0.05638	0.000958	0.939564	0.024493	0.017305	0.027922	0.095427	-0.005948	0.718932	0.046927	0.000473	0.050398	0.025082	-0.010649	0.494779	0.056198	8.71e-06	0.058235	0.00775
6	rs7768305	A	0.2922	0.006915	0.266099	0.007767	0.141961	0.000634	0.939291	-0.001644	0.839479	0.016179	0.02101	0.008838	0.433745	0.010507	0.176265	0.029348	9.17e-06	0.012356	0.259538
9	rs1928420	A	0.224	0.00432	0.524626	0.019627	0.000769	0.014719	0.107126	-0.011225	0.208027	0.015459	0.042524	0.029156	0.01823	0.001677	0.843102	0.031959	9.73e-06	0.038953	0.001155
6	rs115149158	T	0.02423	NA	NA	NA	NA	-0.072184	0.006621	NA	NA	NA	NA	-0.071015	0.034861	NA	NA	-0.085995	9.77e-06	-0.113164	0.000531
19	rs440446	C	0.3148	0.031735	1.55e-07	0.034151	8.39e-11	0.010652	0.190443	0.032094	5.57e-05	0.033392	1.36e-06	0.003862	0.726031	0.027793	0.000254	0.028681	1.15e-05	-0.002174	0.839467
19	rs2075649	G	0.3427	0.020104	0.000765	0.024738	1.46e-06	0.007599	0.3438	0.018457	0.018334	0.026199	0.000112	0.005321	0.62544	0.019171	0.010209	0.027484	1.89e-05	0.01439	0.174618
19	rs4803772	T	0.2977	0.027728	1.36e-05	0.03121	9.57e-09	0.010283	0.228506	0.030881	0.000194	0.026537	0.000345	-0.00693	0.555033	0.019052	0.015293	0.029129	2.43e-05	0.017985	0.112293
19	rs7412	T	0.06323	0.046539	3.15e-05	0.053857	2.57e-08	0.012765	0.397533	0.025091	0.087693	0.063073	3.02e-07	0.04904	0.015416	0.035783	0.010211	0.045372	9.75e-05	0.02046	0.297651
19	rs12721056	T	0.3071	0.026349	3.31e-05	0.03051	1.75e-08	0.011822	0.164364	0.030252	0.000228	0.027567	0.000167	-0.005372	0.64348	0.01581	0.042102	0.026394	0.000111	0.019489	0.081706
3	rs13064994	A	0.246	-0.00644	0.332575	0.017197	0.00282	0.023578	0.008449	0.003014	0.725073	0.020938	0.006763	0.020189	0.095526	-0.014375	0.077894	0.028032	0.000118	0.052268	8.38e-06
19	rs78959900	A	0.3044	0.02539	7.35e-05	0.030407	2.48e-08	0.013152	0.125161	0.032936	6.3e-05	0.028412	0.000109	-0.007045	0.5452	0.01573	0.04411	0.025989	0.000146	0.018399	0.10171
19	chr19:44909976:G:T	T	0.06447	0.048684	1.21e-05	0.052648	4.2e-08	0.008634	0.565087	0.025656	0.078928	0.061417	4.8e-07	0.044483	0.026784	0.038822	0.005017	0.043452	0.000166	0.0144	0.459997
5	rs1823042	C	0.3042	0.001817	0.76823	0.017884	0.000872	0.018702	0.024472	0.009648	0.228337	0.031503	8.17e-06	0.018895	0.090904	0.004351	0.569436	0.023821	0.000366	0.010866	0.317635
4	rs74976194	C	0.03781	NA	NA	0.025355	0.04428	0.001055	0.958729	NA	NA	0.07608	5.36e-06	0.08702	0.001158	0.008537	0.63912	0.055485	0.000509	0.055054	0.033896
19	rs60049679	C	0.09486	-0.063058	1.46e-08	-0.047286	1.43e-07	0.000695	0.962043	-0.066131	8.24e-06	-0.042913	0.000202	0.010933	0.582137	-0.060203	9.06e-06	-0.03663	0.000787	0.018854	0.315738
10	rs2489001	T	0.1652	0.011203	0.138178	-0.014937	0.020636	-0.026293	0.009513	0.014034	0.155592	-0.026724	0.002321	-0.044179	0.001508	0.026839	0.004491	-0.026638	0.001258	-0.070345	1.86e-07
10	rs2495732	C	0.1993	0.013078	0.063438	-0.015103	0.012181	-0.028524	0.00256	0.018937	0.040297	-0.022869	0.004899	-0.044062	0.000674	0.02109	0.01658	-0.024649	0.001321	-0.058485	3.24e-06
19	rs4803763	C	0.2784	-0.031316	1.05e-06	-0.026389	1.9e-06	0.00109	0.899586	-0.01069	0.212099	-0.03089	2.54e-05	-0.022124	0.062215	-0.004741	0.559145	-0.021861	0.001667	-0.02331	0.042887
18	rs77989887	G	0.2133	0.000674	0.921019	-0.00177	0.761075	-0.006014	0.509512	-0.004184	0.639116	-0.014343	0.066516	-0.017401	0.163152	0.026514	0.00167	-0.023095	0.001827	-0.056726	2.83e-06
19	rs2972559	G	0.2828	-0.029016	5.73e-06	-0.025911	2.47e-06	-0.000403	0.962588	-0.011135	0.191449	-0.03041	2.77e-05	-0.021253	0.071374	-0.004663	0.564134	-0.021448	0.001827	-0.022893	0.045447
2	rs116699585	T	0.03604	NA	NA	-0.025955	0.040801	-0.029048	0.169212	NA	NA	-0.078097	6.56e-06	-0.088148	0.001103	NA	NA	-0.050767	0.002008	-0.062761	0.017027
2	rs143430187	C	0.03604	NA	NA	-0.024291	0.055898	-0.026785	0.205096	NA	NA	-0.078097	6.56e-06	-0.08859	0.001041	NA	NA	-0.050767	0.002008	-0.062322	0.017812
2	rs114781169	A	0.03604	NA	NA	-0.024291	0.055898	-0.02675	0.205509	NA	NA	-0.078097	6.56e-06	-0.087967	0.001124	NA	NA	-0.050767	0.002008	-0.061555	0.0192
2	rs79951345	A	0.03596	NA	NA	-0.023598	0.06378	-0.026032	0.218281	NA	NA	-0.077078	8.74e-06	-0.085627	0.001539	NA	NA	-0.050128	0.002296	-0.06029	0.021906
2	rs113831544	A	0.05042	0.004484	0.742211	-0.021922	0.041161	-0.034632	0.050577	0.016879	0.313678	-0.065449	6.41e-06	-0.0836	0.000272	0.020606	0.198227	-0.041781	0.002355	-0.070446	0.001637
10	rs2489051	G	0.2057	0.014122	0.04378	-0.016065	0.006592	-0.030059	0.001346	0.02262	0.01365	-0.021616	0.005797	-0.047685	0.000182	0.023363	0.007383	-0.02243	0.002511	-0.056482	4.76e-06
10	rs2495741	G	0.2199	0.01621	0.019258	-0.014437	0.012714	-0.030389	0.001008	0.019708	0.028694	-0.019134	0.011722	-0.039013	0.001703	0.025419	0.003036	-0.021553	0.002783	-0.05476	5.59e-06
2	rs114355062	T	0.03579	NA	NA	-0.023254	0.068193	-0.025797	0.222538	NA	NA	-0.077373	8.91e-06	-0.091459	0.00072	NA	NA	-0.049397	0.0028	-0.061323	0.019881
2	rs17045856	A	0.03581	NA	NA	-0.023254	0.068193	-0.025869	0.221168	NA	NA	-0.077373	8.91e-06	-0.090804	0.000783	NA	NA	-0.049397	0.0028	-0.060787	0.020941
10	rs2489048	T	0.2059	0.014648	0.036632	-0.015904	0.007109	-0.030126	0.001314	0.022995	0.012102	-0.02137	0.006319	-0.047733	0.000177	0.023971	0.005974	-0.02208	0.002907	-0.056415	4.86e-06
3	rs11127859	T	0.09006	-0.019437	0.052161	0.005808	0.493838	0.022362	0.093502	-0.032864	0.012626	0.017704	0.113072	0.048551	0.00762	-0.034493	0.00539	0.031551	0.002943	0.079454	6.4e-06
2	rs146309370	G	0.04928	NA	NA	-0.0189	0.080583	-0.031987	0.072844	NA	NA	-0.066565	5.34e-06	-0.086221	0.000204	NA	NA	-0.0411	0.002979	-0.075804	0.000798
19	rs56317818	T	0.285	-0.033664	1.54e-07	-0.025739	2.61e-06	0.004728	0.582813	-0.011425	0.180728	-0.03328	3.61e-06	-0.022923	0.051152	-0.005875	0.467954	-0.020279	0.00298	-0.018938	0.096887
10	rs7084768	T	0.244	0.011175	0.095411	-0.008471	0.131506	-0.018633	0.037185	0.025281	0.003731	-0.017697	0.015619	-0.040462	0.000765	0.023755	0.004183	-0.020641	0.002994	-0.054414	2.91e-06
10	rs10748795	A	0.2467	0.010277	0.123388	-0.008607	0.123899	-0.017858	0.044696	0.026846	0.001957	-0.018097	0.012983	-0.042247	0.000405	0.023817	0.003902	-0.020537	0.003019	-0.054345	2.61e-06
10	rs10736150	G	0.2439	0.011112	0.097381	-0.007638	0.17381	-0.017695	0.047845	0.025506	0.003448	-0.017569	0.01637	-0.040502	0.000757	0.023581	0.004492	-0.020596	0.003054	-0.054288	3.08e-06
10	rs10732242	C	0.244	0.011072	0.098601	-0.007724	0.168983	-0.017692	0.047863	0.025791	0.003102	-0.017532	0.016572	-0.040637	0.000724	0.023537	0.004557	-0.020571	0.003085	-0.054148	3.25e-06
10	rs4559619	C	0.2438	0.011094	0.097928	-0.007666	0.17227	-0.017706	0.04771	0.025503	0.003451	-0.017545	0.016536	-0.040494	0.000759	0.023549	0.004547	-0.02056	0.00311	-0.05424	3.14e-06
2	rs147154001	T	0.03593	NA	NA	-0.023367	0.066651	-0.026683	0.206824	NA	NA	-0.078367	6.58e-06	-0.08996	0.000868	NA	NA	-0.048752	0.003118	-0.060103	0.022328
3	rs72907370	C	0.09002	-0.019381	0.05289	0.006015	0.478794	0.022453	0.092253	-0.032018	0.015157	0.017654	0.114068	0.047769	0.008659	-0.034179	0.005845	0.031257	0.00323	0.078899	7.47e-06
2	rs17045812	T	0.03588	NA	NA	-0.022933	0.072036	-0.026634	0.207729	NA	NA	-0.077393	8.79e-06	-0.088687	0.001034	NA	NA	-0.04856	0.003268	-0.060618	0.02124
2	rs116187684	A	0.03586	NA	NA	-0.02293	0.071992	-0.026474	0.210413	NA	NA	-0.077712	7.99e-06	-0.089476	0.000927	NA	NA	-0.048486	0.003304	-0.060607	0.02124
10	rs2495740	T	0.2052	0.015631	0.025568	-0.015496	0.008896	-0.031013	0.000931	0.022102	0.015768	-0.021732	0.005702	-0.046127	0.000288	0.024798	0.004423	-0.021766	0.003445	-0.057067	3.71e-06
2	rs61744252	A	0.03589	NA	NA	-0.022823	0.073312	-0.026282	0.213751	NA	NA	-0.07713	9.3e-06	-0.08847	0.001061	NA	NA	-0.048254	0.003454	-0.060319	0.021858
10	rs10883513	C	0.2035	0.014778	0.035379	-0.015163	0.010679	-0.029732	0.001555	0.022278	0.015429	-0.022671	0.004136	-0.046633	0.000268	0.024107	0.005876	-0.021705	0.003721	-0.056979	4.32e-06
10	rs2495739	T	0.2098	0.014733	0.034652	-0.015415	0.008651	-0.029338	0.001646	0.019946	0.028276	-0.021584	0.005385	-0.042061	0.000854	0.024575	0.004543	-0.021262	0.003813	-0.055275	6.16e-06
10	rs10748794	G	0.2497	0.009433	0.158571	-0.006897	0.217088	-0.015409	0.083781	0.025682	0.0032	-0.016551	0.022968	-0.040218	0.00079	0.021819	0.008521	-0.019906	0.004004	-0.053096	4.62e-06
10	rs11592391	G	0.2439	0.010547	0.115871	-0.007646	0.173648	-0.017111	0.055736	0.024834	0.004448	-0.017733	0.015526	-0.039578	0.001003	0.02299	0.00566	-0.020023	0.004042	-0.053731	3.93e-06
19	rs12462573	A	0.2839	-0.033748	1.45e-07	-0.025237	4.21e-06	0.005079	0.555464	-0.012147	0.154975	-0.0325	6.39e-06	-0.021201	0.071697	-0.005532	0.494607	-0.019603	0.004158	-0.019146	0.093734
11	rs7115264	G	0.0904	-0.003324	0.757367	-0.008597	0.330803	-0.002663	0.851171	-0.030375	0.027127	-0.048538	9.85e-06	-0.012128	0.508426	-0.008469	0.515914	-0.030069	0.004211	-0.010638	0.54999
2	rs116057535	C	0.04986	NA	NA	-0.019375	0.072206	-0.034482	0.052406	NA	NA	-0.065931	5.73e-06	-0.087703	0.000146	NA	NA	-0.039305	0.004297	-0.070733	0.001658
10	rs10786589	C	0.2482	0.010896	0.103674	-0.007232	0.195304	-0.017761	0.046268	0.024344	0.005076	-0.017727	0.015055	-0.039297	0.001026	0.022818	0.00584	-0.019707	0.004444	-0.053926	3.21e-06
10	rs2489050	A	0.2014	0.01364	0.052169	-0.015222	0.010649	-0.029081	0.001999	0.02185	0.017566	-0.022147	0.00532	-0.047029	0.000245	0.023239	0.007949	-0.021337	0.004534	-0.056623	5.23e-06
19	rs449647	T	0.1749	0.025114	0.000952	0.028945	6.38e-06	0.014042	0.164595	0.01575	0.10967	0.041637	4.88e-07	0.027699	0.039973	0.019376	0.038733	0.022321	0.00456	0.001939	0.882458
10	rs10883480	G	0.2482	0.010967	0.101348	-0.007154	0.200124	-0.017743	0.046439	0.024624	0.004567	-0.017709	0.015171	-0.039561	0.000946	0.023044	0.005332	-0.019644	0.004577	-0.053944	3.17e-06
12	rs73064407	G	0.06989	NA	NA	0.015771	0.104952	0.030004	0.047576	NA	NA	0.028015	0.039224	0.105415	7.46e-07	NA	NA	0.036722	0.004585	0.055754	0.007181
18	rs72908764	T	0.222	0.001336	0.841811	-0.000928	0.870367	-0.005776	0.519154	-0.000725	0.934154	-0.014244	0.059426	-0.022424	0.065798	0.027533	0.000922	-0.020294	0.004634	-0.056954	1.47e-06
2	rs114689407	T	0.03593	NA	NA	-0.021063	0.097276	-0.025435	0.229149	NA	NA	-0.078322	6.76e-06	-0.092487	0.000637	NA	NA	-0.046557	0.004748	-0.059655	0.02357
3	rs62279941	C	0.05913	NA	NA	-0.022396	0.028462	-0.044853	0.006293	NA	NA	-0.063729	3.62e-06	-0.078197	0.000446	NA	NA	-0.036704	0.004865	-0.041717	0.052658
18	rs1371978	A	0.2219	0.001164	0.862009	-0.001099	0.846887	-0.005749	0.521297	-0.001252	0.886641	-0.014132	0.061617	-0.021527	0.07758	0.027107	0.001107	-0.020183	0.00489	-0.056084	2.16e-06
3	rs72909312	T	0.08944	-0.024625	0.014097	0.00508	0.55035	0.027179	0.041849	-0.034569	0.008907	0.018549	0.097633	0.050253	0.005851	-0.035134	0.004688	0.029927	0.004903	0.078019	9.76e-06
18	rs72908776	T	0.2218	0.000862	0.897617	-0.001175	0.836479	-0.005824	0.515823	-0.000395	0.964117	-0.014804	0.050313	-0.022279	0.06783	0.02776	0.000844	-0.020161	0.004944	-0.057077	1.42e-06
2	rs115763875	T	0.03588	NA	NA	-0.02094	0.099302	-0.025122	0.234992	NA	NA	-0.077678	8.11e-06	-0.091381	0.000743	NA	NA	-0.046291	0.005006	-0.058815	0.025645
18	rs1371977	T	0.222	0.001072	0.872771	-0.000958	0.866306	-0.00554	0.536352	-0.001055	0.904342	-0.013986	0.064228	-0.021479	0.077973	0.027478	0.000938	-0.020117	0.005009	-0.056325	1.91e-06
18	rs77940815	G	0.2207	0.001993	0.76701	-0.00228	0.689258	-0.008268	0.358067	-0.00153	0.862037	-0.014316	0.058796	-0.021576	0.077565	0.027154	0.001098	-0.02017	0.005024	-0.05565	2.72e-06
2	rs77669541	C	0.03586	NA	NA	-0.020592	0.104961	-0.024382	0.249228	NA	NA	-0.077276	8.99e-06	-0.085129	0.00169	NA	NA	-0.046265	0.005026	-0.058502	0.026621
2	rs142226013	A	0.03587	NA	NA	-0.020735	0.102651	-0.024136	0.254147	NA	NA	-0.077196	9.19e-06	-0.08474	0.001773	NA	NA	-0.046212	0.005076	-0.057618	0.028973
10	rs2489040	A	0.212	0.014822	0.033283	-0.014632	0.01244	-0.028721	0.002019	0.01987	0.0284	-0.02096	0.006643	-0.041343	0.001	0.025276	0.003409	-0.020495	0.0051	-0.055521	5.16e-06
2	rs751314	C	0.0358	NA	NA	-0.020778	0.102025	-0.023905	0.258805	NA	NA	-0.077512	8.54e-06	-0.08692	0.001351	NA	NA	-0.046165	0.005144	-0.058694	0.026169
2	rs114187477	C	0.03582	NA	NA	-0.020614	0.104718	-0.023826	0.260499	NA	NA	-0.077145	9.36e-06	-0.085726	0.001577	NA	NA	-0.046103	0.005188	-0.06026	0.022481
2	rs147387079	G	0.03582	NA	NA	-0.020614	0.104718	-0.023826	0.260499	NA	NA	-0.077145	9.36e-06	-0.085726	0.001577	NA	NA	-0.046103	0.005188	-0.06026	0.022481
2	rs115262962	A	0.03656	NA	NA	-0.022299	0.077483	-0.027223	0.195946	NA	NA	-0.077866	6.14e-06	-0.087288	0.001166	NA	NA	-0.045621	0.0052	-0.061414	0.018912
18	rs17799347	G	0.2207	0.001954	0.771437	-0.002215	0.697709	-0.008176	0.36348	-0.001666	0.849912	-0.013997	0.064657	-0.021074	0.084721	0.02725	0.001054	-0.020077	0.005229	-0.055607	2.77e-06
18	rs10502531	T	0.2207	0.00215	0.749267	-0.002277	0.689624	-0.008454	0.347393	-0.001602	0.855622	-0.014027	0.064086	-0.021239	0.08235	0.027397	0.00099	-0.020067	0.005252	-0.05586	2.5e-06
18	rs12607150	G	0.2207	0.001902	0.777427	-0.002244	0.693956	-0.008135	0.365879	-0.001751	0.842328	-0.014128	0.062205	-0.021117	0.084115	0.027356	0.001008	-0.020045	0.005301	-0.05558	2.81e-06
18	rs1440835	G	0.2207	0.002023	0.76361	-0.002204	0.699041	-0.008251	0.359019	-0.001572	0.85813	-0.013922	0.066092	-0.021147	0.083587	0.027099	0.001119	-0.020026	0.005349	-0.0554	3.01e-06
10	rs2489043	C	0.2243	0.015972	0.020874	-0.013766	0.017031	-0.029518	0.001367	0.019523	0.029714	-0.018349	0.014893	-0.038328	0.001947	0.02567	0.002662	-0.019915	0.005408	-0.054091	6.51e-06
2	rs138642449	T	0.03581	NA	NA	-0.020488	0.106885	-0.023672	0.263628	NA	NA	-0.077017	9.72e-06	-0.085619	0.001601	NA	NA	-0.045826	0.005471	-0.059901	0.023309
2	rs751313	T	0.03581	NA	NA	-0.020488	0.106885	-0.023672	0.263628	NA	NA	-0.077017	9.72e-06	-0.085619	0.001601	NA	NA	-0.045826	0.005471	-0.059901	0.023309
2	rs149501929	T	0.0358	NA	NA	-0.020488	0.106885	-0.023512	0.266896	NA	NA	-0.077017	9.72e-06	-0.085184	0.001693	NA	NA	-0.045826	0.005471	-0.059442	0.024406
10	rs2495734	A	0.2061	0.012936	0.064453	-0.015009	0.010998	-0.027235	0.003618	0.019309	0.03458	-0.021183	0.006816	-0.041153	0.001199	0.024009	0.005798	-0.02057	0.005545	-0.055838	5.8e-06
10	rs2489039	A	0.2187	0.015709	0.0235	-0.013963	0.016013	-0.029106	0.001656	0.019258	0.032429	-0.01868	0.014065	-0.037447	0.002604	0.025674	0.002733	-0.019997	0.005595	-0.054164	7.06e-06
10	rs1891122	G	0.2411	0.009522	0.15631	-0.007955	0.157119	-0.016315	0.068577	0.024573	0.005055	-0.017511	0.017155	-0.039413	0.001109	0.021528	0.0099	-0.019315	0.005654	-0.052499	7.11e-06
10	rs143344851	C	0.2163	0.012423	0.071122	-0.008359	0.155467	-0.020447	0.026809	0.028205	0.001786	-0.017473	0.026329	-0.045868	0.000284	0.024556	0.004309	-0.020595	0.005668	-0.059584	1.1e-06
10	rs2495736	C	0.2021	0.013741	0.050467	-0.014992	0.011785	-0.028511	0.002442	0.021852	0.017567	-0.021598	0.006458	-0.046352	0.000299	0.023933	0.006283	-0.020727	0.005742	-0.056907	4.64e-06
10	rs2489041	C	0.1658	0.01122	0.138278	-0.014953	0.020907	-0.025597	0.011774	0.016634	0.093514	-0.025838	0.003072	-0.043646	0.001724	0.027655	0.003466	-0.022713	0.005777	-0.065294	1.31e-06
10	rs7091437	G	0.2481	0.010221	0.126178	-0.00714	0.201568	-0.016487	0.064161	0.025264	0.00364	-0.016561	0.023149	-0.039309	0.00103	0.022763	0.005945	-0.019016	0.006063	-0.052894	5.01e-06
2	rs114529906	G	0.03659	NA	NA	-0.022405	0.075922	-0.027347	0.193798	NA	NA	-0.076569	8.51e-06	-0.086014	0.001368	NA	NA	-0.044701	0.006114	-0.060367	0.020971
10	rs2489037	T	0.2049	0.01432	0.040923	-0.014573	0.013697	-0.028365	0.002481	0.021676	0.018175	-0.021333	0.006634	-0.045891	0.000322	0.023956	0.006094	-0.020391	0.006166	-0.055542	7.12e-06
10	rs77589826	T	0.2231	0.011041	0.104339	-0.008004	0.164098	-0.018588	0.041215	0.026669	0.002708	-0.019433	0.010738	-0.045234	0.000261	0.024624	0.003641	-0.019768	0.006168	-0.057672	1.51e-06
3	rs12489338	T	0.05707	NA	NA	-0.027328	0.009528	-0.047298	0.004398	NA	NA	-0.065408	3.88e-06	-0.07678	0.000668	NA	NA	-0.036592	0.006253	-0.043518	0.046074
18	rs17798869	T	0.2098	0.000948	0.890392	-0.000151	0.979187	-0.00405	0.66007	-0.001462	0.870356	-0.014357	0.063267	-0.020145	0.107162	0.029836	0.000431	-0.019997	0.006366	-0.057032	2.59e-06
10	rs2495753	T	0.2019	0.01411	0.044596	-0.014559	0.014384	-0.028629	0.002341	0.021799	0.017839	-0.021899	0.005777	-0.046486	0.000288	0.023923	0.006318	-0.020435	0.006483	-0.056465	5.56e-06
10	rs10883490	T	0.2174	0.012157	0.075996	-0.008445	0.150341	-0.020183	0.028258	0.027556	0.002177	-0.016903	0.031242	-0.045471	0.000308	0.023569	0.005904	-0.020204	0.006486	-0.057133	2.77e-06
2	rs181823078	G	0.03397	NA	NA	-0.024341	0.064307	-0.018207	0.399961	NA	NA	-0.081001	8.17e-06	-0.093571	0.000779	NA	NA	-0.046708	0.006489	-0.053469	0.048493
10	rs2495743	C	0.2019	0.014341	0.041198	-0.01471	0.013406	-0.028945	0.002093	0.02233	0.015236	-0.021865	0.00585	-0.047269	0.000227	0.024325	0.005489	-0.020398	0.006566	-0.057156	4.27e-06
18	rs4799634	G	0.2226	0.0015	0.822901	-0.002396	0.672862	-0.007474	0.403886	-0.001271	0.884884	-0.01379	0.067807	-0.021253	0.081115	0.027419	0.000963	-0.019464	0.006574	-0.055827	2.35e-06
10	rs7079756	A	0.2246	0.015161	0.028285	-0.013533	0.019019	-0.027956	0.002415	0.018869	0.035674	-0.017861	0.018011	-0.036631	0.003072	0.024895	0.003563	-0.019458	0.006686	-0.053017	9.91e-06
19	rs71352239	T	0.2789	0.021963	0.000706	0.026831	1.31e-06	0.01173	0.176958	0.030241	0.000362	0.012621	0.100707	-0.020281	0.092719	0.022786	0.004503	0.019309	0.006722	0.003206	0.782409
18	rs1116365	G	0.2222	0.001491	0.824382	-0.002699	0.635095	-0.007813	0.384472	-0.002962	0.735933	-0.012731	0.091254	-0.019396	0.111538	0.02621	0.001588	-0.019373	0.006785	-0.053417	6.31e-06
10	rs1080698	T	0.2061	0.013903	0.047521	-0.014299	0.015402	-0.0275	0.003352	0.021472	0.019326	-0.020452	0.009047	-0.044632	0.000462	0.023165	0.007965	-0.020088	0.006804	-0.055112	8.14e-06
3	rs113092985	G	0.05631	NA	NA	-0.027387	0.009487	-0.045817	0.005936	NA	NA	-0.064176	7.5e-06	-0.07415	0.001075	NA	NA	-0.036646	0.00681	-0.038334	0.080317
18	rs3901727	A	0.2076	-0.004578	0.543263	0.000738	0.904576	0.002478	0.802045	-0.000974	0.928117	-0.013924	0.126512	-0.021383	0.156062	0.030878	0.002215	-0.022536	0.006825	-0.065197	6.87e-06
18	rs1440834	G	0.2184	0.001939	0.773952	-0.00158	0.78275	-0.007555	0.403023	-0.000672	0.939399	-0.012399	0.104382	-0.021498	0.080679	0.028527	0.000641	-0.01959	0.006842	-0.056846	1.95e-06
10	rs2495756	T	0.2019	0.014193	0.043323	-0.014491	0.014862	-0.028579	0.00238	0.021793	0.017834	-0.021508	0.006734	-0.046123	0.000321	0.024039	0.006057	-0.020299	0.006856	-0.056377	5.74e-06
18	rs77413013	G	0.2166	0.00161	0.811797	-0.001117	0.845764	-0.006807	0.452209	-0.001597	0.856844	-0.011647	0.128505	-0.020556	0.095727	0.027706	0.000935	-0.019638	0.006901	-0.055829	3.14e-06
18	rs77451733	C	0.2166	0.00161	0.811797	-0.001117	0.845764	-0.006807	0.452209	-0.001597	0.856844	-0.011647	0.128505	-0.020556	0.095727	0.027706	0.000935	-0.019638	0.006901	-0.055829	3.14e-06
10	rs2295780	G	0.202	0.014106	0.044759	-0.014025	0.018419	-0.027976	0.002949	0.022313	0.015396	-0.022093	0.005392	-0.047032	0.000246	0.024496	0.005179	-0.0203	0.006908	-0.05696	4.64e-06
10	rs3750633	A	0.202	0.014013	0.046188	-0.014021	0.01851	-0.027897	0.003043	0.022181	0.016015	-0.022175	0.005261	-0.046988	0.000252	0.024338	0.005474	-0.020299	0.006946	-0.056781	5.03e-06
18	rs75114021	A	0.2207	0.001867	0.781331	-0.001209	0.832013	-0.007009	0.435948	-0.001843	0.834132	-0.013723	0.069965	-0.020925	0.086963	0.027988	0.000766	-0.019376	0.007003	-0.054679	4.05e-06
10	rs2495759	A	0.2019	0.014526	0.038609	-0.014052	0.018244	-0.028446	0.002494	0.022095	0.016274	-0.02196	0.005711	-0.046799	0.000262	0.024491	0.005154	-0.020261	0.007021	-0.056486	5.48e-06
2	rs114783189	G	0.03393	NA	NA	-0.024266	0.065213	-0.01751	0.41826	NA	NA	-0.081824	6.69e-06	-0.093094	0.000829	NA	NA	-0.046196	0.007128	-0.051589	0.056947
18	rs77310625	G	0.2167	0.00161	0.811797	-0.001156	0.840468	-0.006836	0.450265	-0.001597	0.856844	-0.012019	0.116682	-0.020866	0.090819	0.027706	0.000935	-0.019551	0.007141	-0.055835	3.13e-06
18	rs12607413	G	0.2207	0.002388	0.72256	-0.001547	0.786155	-0.007957	0.376461	-0.00141	0.872739	-0.013141	0.082783	-0.020714	0.090163	0.027759	0.000846	-0.019292	0.007285	-0.055027	3.51e-06
18	rs12605331	A	0.2208	0.002	0.766182	-0.00129	0.821003	-0.007129	0.428163	-0.001807	0.837279	-0.013353	0.07794	-0.020657	0.091011	0.02796	0.000771	-0.019247	0.007413	-0.054572	4.21e-06
10	rs2495750	G	0.2136	0.014571	0.036075	-0.01392	0.017078	-0.027908	0.00264	0.018886	0.036756	-0.019997	0.009341	-0.038393	0.002165	0.02484	0.003905	-0.019524	0.007418	-0.05391	8.95e-06
3	rs113688637	G	0.05664	NA	NA	-0.025976	0.013921	-0.044428	0.007675	NA	NA	-0.063695	8.8e-06	-0.074225	0.001067	NA	NA	-0.036268	0.007418	-0.038435	0.079586
3	rs62279942	G	0.05557	NA	NA	-0.027457	0.009903	-0.046633	0.00551	NA	NA	-0.0646	7.33e-06	-0.075899	0.00088	NA	NA	-0.036413	0.00744	-0.04005	0.069417
18	rs78774473	C	0.2231	0.000738	0.912226	-0.000461	0.935337	-0.004999	0.577004	-0.001538	0.860758	-0.013029	0.082981	-0.020715	0.088644	0.027808	0.000794	-0.019096	0.007445	-0.0537	5.42e-06
18	rs7236771	T	0.223	0.000805	0.90435	-0.00041	0.942483	-0.005001	0.576896	-0.001633	0.852308	-0.012879	0.086583	-0.020494	0.092121	0.027608	0.000867	-0.019082	0.00749	-0.053513	5.86e-06
10	rs7088512	T	0.226	0.015083	0.028834	-0.013775	0.016732	-0.027837	0.002477	0.019865	0.026916	-0.018121	0.016064	-0.038527	0.001819	0.025695	0.002608	-0.019126	0.007493	-0.053759	7.19e-06
18	rs75578118	T	0.2208	0.00199	0.767354	-0.001521	0.789716	-0.007477	0.406016	-0.002074	0.813722	-0.013295	0.079202	-0.020241	0.097872	0.027469	0.000959	-0.019132	0.007768	-0.054616	4.17e-06
10	rs200806513	G	0.2303	0.009621	0.154949	-0.008426	0.139477	-0.016593	0.066471	0.026751	0.002463	-0.01976	0.008503	-0.043619	0.000367	0.023088	0.00606	-0.018957	0.007802	-0.054804	3.72e-06
10	rs6584383	G	0.226	0.015175	0.02788	-0.013724	0.017144	-0.027873	0.002445	0.019924	0.026466	-0.01802	0.016669	-0.038518	0.001821	0.025791	0.002512	-0.01903	0.007803	-0.053773	7.15e-06
18	rs2165384	T	0.2245	-0.000404	0.951894	-0.000391	0.944957	-0.003622	0.685888	-0.002509	0.774345	-0.011585	0.120951	-0.019401	0.109678	0.026206	0.001537	-0.018846	0.007908	-0.052083	9.69e-06
10	rs4559620	T	0.2176	0.012027	0.079079	-0.008118	0.166701	-0.019965	0.029956	0.027292	0.002376	-0.016438	0.036117	-0.044913	0.000362	0.023437	0.006144	-0.019702	0.007918	-0.056673	3.27e-06
10	rs7099913	C	0.2252	0.015221	0.027499	-0.013254	0.021504	-0.027668	0.002655	0.019577	0.029339	-0.01735	0.021429	-0.037739	0.002284	0.025797	0.002534	-0.019011	0.007973	-0.053856	7.11e-06
10	rs7094586	C	0.227	0.01481	0.031773	-0.013473	0.019022	-0.027285	0.002965	0.019003	0.034144	-0.017092	0.022864	-0.036481	0.003096	0.024719	0.003747	-0.018798	0.008421	-0.052976	9.38e-06
10	rs10786596	A	0.2273	0.014655	0.033606	-0.013153	0.022069	-0.026848	0.003459	0.019282	0.031566	-0.01667	0.02645	-0.036107	0.003415	0.024799	0.00363	-0.018771	0.008494	-0.052863	9.77e-06
10	rs1054399	T	0.219	0.014115	0.042085	-0.013715	0.018044	-0.02691	0.003672	0.018388	0.04146	-0.018238	0.016614	-0.036094	0.003755	0.024808	0.003836	-0.019013	0.008554	-0.053699	8.69e-06
10	rs11292	G	0.219	0.014115	0.042085	-0.013687	0.018261	-0.026895	0.003684	0.018388	0.04146	-0.018407	0.015606	-0.036306	0.003551	0.024808	0.003836	-0.018966	0.008683	-0.05373	8.58e-06
10	rs11190596	G	0.2037	0.013676	0.051455	-0.01385	0.0195	-0.02728	0.003676	0.021573	0.018939	-0.021304	0.007022	-0.04527	0.000401	0.023519	0.007154	-0.019616	0.008712	-0.055821	6.69e-06
10	rs11190604	G	0.208	0.013668	0.050804	-0.013147	0.025521	-0.02667	0.004344	0.020676	0.023801	-0.019314	0.013217	-0.042469	0.000813	0.024136	0.005517	-0.019385	0.008716	-0.054988	7.7e-06
10	rs10883486	A	0.2174	0.011545	0.092154	-0.008006	0.17301	-0.019219	0.036811	0.02765	0.002119	-0.01619	0.039336	-0.044865	0.000374	0.023624	0.005856	-0.019456	0.00886	-0.05733	2.62e-06
10	rs11190588	T	0.2037	0.013511	0.054275	-0.013418	0.023648	-0.026698	0.004468	0.021385	0.019954	-0.021235	0.007224	-0.044803	0.000459	0.023074	0.008315	-0.019572	0.008882	-0.055254	8.27e-06
18	rs12150750	A	0.2093	0.000952	0.889951	6.6e-05	0.990964	-0.004094	0.656782	-0.001603	0.858009	-0.013866	0.073536	-0.020267	0.10547	0.030106	0.000386	-0.019177	0.009033	-0.057187	2.5e-06
3	rs12489753	T	0.05449	NA	NA	-0.027521	0.010502	-0.044447	0.008834	NA	NA	-0.065128	7.18e-06	-0.072619	0.001591	NA	NA	-0.035746	0.009072	-0.035977	0.105513
10	rs872290	A	0.2296	0.010346	0.125955	-0.007694	0.177243	-0.016943	0.060969	0.026551	0.002591	-0.018297	0.014804	-0.043322	0.000399	0.023963	0.00429	-0.018546	0.009213	-0.054603	4e-06
10	rs113880716	T	0.2176	0.012223	0.074773	-0.007723	0.188182	-0.019674	0.032536	0.027247	0.00248	-0.016443	0.036188	-0.044556	0.000412	0.023153	0.006946	-0.019324	0.009292	-0.057175	2.79e-06
10	rs77769532	C	0.2312	0.010098	0.134672	-0.008057	0.156923	-0.016473	0.067945	0.026653	0.002444	-0.01887	0.011696	-0.043543	0.000356	0.023948	0.004227	-0.018443	0.009371	-0.054091	4.56e-06
10	rs10883487	A	0.2174	0.011545	0.092154	-0.008006	0.17301	-0.019242	0.036589	0.02765	0.002119	-0.016257	0.03852	-0.044852	0.000377	0.023624	0.005856	-0.019317	0.009372	-0.057152	2.81e-06
10	rs74869390	G	0.2174	0.011545	0.092154	-0.008006	0.17301	-0.019242	0.036589	0.02765	0.002119	-0.016257	0.03852	-0.044852	0.000377	0.023624	0.005856	-0.019317	0.009372	-0.057152	2.81e-06
10	rs11190531	A	0.2173	0.011649	0.089488	-0.008052	0.170553	-0.019417	0.03495	0.026928	0.00279	-0.016257	0.03852	-0.044107	0.000474	0.023274	0.006658	-0.019317	0.009372	-0.056881	3.16e-06
10	rs7392696	A	0.2174	0.011577	0.091419	-0.008151	0.16531	-0.019506	0.034127	0.026924	0.002794	-0.01633	0.037688	-0.043909	0.000502	0.02305	0.007215	-0.019315	0.009379	-0.056598	3.54e-06
9	rs10979646	A	0.1336	0.017208	0.05099	-0.022103	0.003438	-0.038942	0.000987	0.023281	0.040837	-0.04319	5.31e-06	-0.061883	6.86e-05	0.005687	0.600784	-0.023496	0.009402	-0.036979	0.014631
10	rs112214754	G	0.2173	0.011757	0.086536	-0.008019	0.172268	-0.019503	0.034174	0.026891	0.002828	-0.016296	0.038052	-0.043827	0.000514	0.023142	0.006987	-0.019295	0.009452	-0.05667	3.44e-06
10	rs11190535	T	0.2276	0.010518	0.120331	-0.008062	0.158483	-0.017374	0.055085	0.026897	0.002346	-0.019572	0.009423	-0.045201	0.000231	0.024176	0.004068	-0.018527	0.009537	-0.055174	3.4e-06
10	rs7916904	G	0.2308	0.009659	0.152996	-0.008017	0.159425	-0.016225	0.07251	0.026145	0.003032	-0.019368	0.009789	-0.042929	0.000443	0.023234	0.005651	-0.018424	0.009607	-0.054068	4.82e-06
10	rs10509743	T	0.2174	0.011532	0.092471	-0.008032	0.171593	-0.019206	0.036939	0.027725	0.002058	-0.016311	0.037831	-0.044854	0.000376	0.023547	0.006	-0.01924	0.009655	-0.056925	3.07e-06
18	rs112385349	T	0.2167	0.002095	0.756628	-0.000434	0.93974	-0.006591	0.46657	-0.001393	0.874906	-0.011025	0.149978	-0.020335	0.09921	0.028089	0.000789	-0.018796	0.009693	-0.055079	4.22e-06
10	rs35508946	G	0.2308	0.00946	0.161319	-0.007977	0.161542	-0.015967	0.077092	0.02688	0.002282	-0.019351	0.009854	-0.043906	0.000325	0.023697	0.004736	-0.018375	0.009797	-0.054485	4.03e-06
10	rs11190534	A	0.2309	0.00946	0.161319	-0.007968	0.162001	-0.015961	0.077211	0.02688	0.002282	-0.019273	0.010151	-0.04385	0.000331	0.023697	0.004736	-0.018373	0.009806	-0.054481	4.03e-06
10	rs10883489	C	0.2297	0.010155	0.133071	-0.007632	0.180713	-0.016622	0.066004	0.026477	0.002666	-0.01817	0.015487	-0.043106	0.000425	0.024029	0.004189	-0.018371	0.009862	-0.054561	4.05e-06
10	rs2495752	C	0.2131	0.01521	0.029084	-0.013266	0.023214	-0.028822	0.001961	0.020344	0.025017	-0.017793	0.020777	-0.040347	0.001319	0.024918	0.003912	-0.018829	0.009884	-0.054825	6.75e-06
10	rs2495754	T	0.2131	0.015194	0.029256	-0.013266	0.023214	-0.028764	0.002001	0.020027	0.027384	-0.017793	0.020777	-0.039898	0.00149	0.024736	0.004183	-0.018829	0.009884	-0.05456	7.46e-06
10	rs10883488	G	0.2276	0.010615	0.116952	-0.00806	0.158628	-0.01749	0.053472	0.027166	0.002119	-0.019495	0.009706	-0.045366	0.000219	0.023877	0.004548	-0.018429	0.009923	-0.054805	3.95e-06
10	rs76629555	C	0.2308	0.00946	0.161319	-0.008	0.160347	-0.015984	0.076777	0.02688	0.002282	-0.019371	0.009779	-0.043923	0.000323	0.023697	0.004736	-0.018325	0.009999	-0.054449	4.09e-06
10	rs11190533	C	0.2308	0.009693	0.151231	-0.008	0.160347	-0.016154	0.073705	0.027233	0.001996	-0.019371	0.009779	-0.044237	0.000293	0.02355	0.005002	-0.018325	0.009999	-0.054287	4.36e-06
10	rs11190539	G	0.2277	0.010584	0.118025	-0.008021	0.16061	-0.017419	0.054434	0.026669	0.002554	-0.01951	0.00965	-0.04483	0.00026	0.0239	0.00451	-0.018408	0.01001	-0.054668	4.17e-06
10	rs10883482	C	0.2439	0.010505	0.116711	-0.007202	0.200401	-0.017179	0.054395	0.02629	0.002585	-0.014946	0.042158	-0.040613	0.000741	0.023179	0.005246	-0.017975	0.010055	-0.053361	4.58e-06
10	rs76835764	T	0.2311	0.009889	0.142996	-0.007978	0.161154	-0.01637	0.069684	0.026577	0.00252	-0.018973	0.011252	-0.043666	0.000342	0.023554	0.004908	-0.018264	0.0101	-0.053558	5.65e-06
10	rs10883491	T	0.2277	0.010407	0.124275	-0.008041	0.159589	-0.017216	0.057302	0.026669	0.002554	-0.019543	0.00953	-0.044848	0.000259	0.0239	0.00451	-0.018386	0.010101	-0.054657	4.19e-06
10	rs12359370	G	0.2309	0.009559	0.157101	-0.008125	0.15388	-0.016302	0.07105	0.026477	0.002669	-0.019372	0.009777	-0.043611	0.000356	0.023295	0.005503	-0.018279	0.0102	-0.054056	4.79e-06
10	rs11190537	A	0.2277	0.010584	0.118025	-0.008054	0.158939	-0.017441	0.054124	0.026669	0.002554	-0.01961	0.009285	-0.0449	0.000254	0.0239	0.00451	-0.018361	0.010202	-0.054636	4.23e-06
10	rs2495737	C	0.2076	0.012892	0.065026	-0.014571	0.013318	-0.027063	0.003776	0.019019	0.036964	-0.019954	0.010423	-0.040633	0.001333	0.023662	0.006417	-0.018948	0.010259	-0.054955	7.6e-06
10	rs7076606	C	0.2308	0.009868	0.144078	-0.007995	0.160589	-0.016283	0.071422	0.027116	0.002091	-0.019285	0.010109	-0.044096	0.000306	0.023868	0.004444	-0.018237	0.010365	-0.054565	3.9e-06
10	rs4919459	T	0.2282	0.010612	0.116991	-0.008771	0.125007	-0.018262	0.043738	0.026374	0.002838	-0.019659	0.009111	-0.044758	0.000266	0.02408	0.004191	-0.018318	0.010383	-0.054786	3.96e-06
10	rs12360395	T	0.2277	0.010617	0.116912	-0.007996	0.161926	-0.017411	0.05454	0.026774	0.002457	-0.019416	0.009997	-0.044845	0.000259	0.02387	0.004561	-0.018293	0.010485	-0.054478	4.51e-06
10	rs11190538	T	0.2277	0.010584	0.118025	-0.007952	0.164243	-0.017397	0.05473	0.026669	0.002554	-0.019497	0.0097	-0.044852	0.000258	0.0239	0.00451	-0.018249	0.010669	-0.054586	4.31e-06
10	rs77838250	G	0.2185	0.010581	0.122291	-0.008747	0.13627	-0.018914	0.039657	0.027163	0.002541	-0.016949	0.030707	-0.04435	0.000435	0.022929	0.007474	-0.018923	0.010808	-0.056249	3.93e-06
10	rs17746014	C	0.2148	0.014597	0.036144	-0.013543	0.020244	-0.027675	0.002914	0.020041	0.02717	-0.018057	0.018617	-0.03939	0.001677	0.024483	0.004533	-0.018563	0.010808	-0.053819	9.47e-06
10	rs4919472	A	0.2148	0.014597	0.036144	-0.013543	0.020244	-0.027675	0.002914	0.020041	0.02717	-0.018057	0.018617	-0.03939	0.001677	0.024483	0.004533	-0.018563	0.010808	-0.053819	9.47e-06
10	rs201947562	G	0.216	0.010329	0.132928	-0.008443	0.150511	-0.018689	0.042621	0.026972	0.002854	-0.016535	0.035703	-0.044838	0.000398	0.023077	0.007363	-0.018948	0.011009	-0.056472	4e-06
10	rs79106148	A	0.2164	0.011409	0.096673	-0.007504	0.202266	-0.018633	0.043309	0.027343	0.002454	-0.016809	0.03304	-0.044561	0.000432	0.023223	0.006925	-0.018846	0.011527	-0.056292	4.29e-06
10	chr10:100431836:G:A	A	0.2317	0.008824	0.191231	-0.008099	0.15466	-0.015616	0.08358	0.026346	0.002754	-0.019437	0.00936	-0.043203	0.000397	0.023704	0.004702	-0.017877	0.011729	-0.053808	5.13e-06
10	rs11190517	T	0.2214	0.010378	0.128576	-0.007891	0.176971	-0.017535	0.055727	0.02575	0.003985	-0.01576	0.043531	-0.040696	0.001174	0.021866	0.010359	-0.01861	0.011804	-0.053589	9.98e-06
10	rs11511393	A	0.2241	0.01041	0.126178	-0.007658	0.188977	-0.017512	0.055317	0.025483	0.004251	-0.015749	0.042741	-0.040406	0.001214	0.022266	0.008772	-0.018527	0.011821	-0.053659	8.93e-06
10	rs7078070	C	0.224	0.010439	0.125311	-0.007274	0.212088	-0.017183	0.060107	0.025244	0.00465	-0.015621	0.044495	-0.040093	0.00133	0.022123	0.009291	-0.018522	0.011855	-0.053636	9.08e-06
18	rs7229757	A	0.2301	0.001627	0.810619	-0.000152	0.978644	-0.004204	0.643109	0.00066	0.939936	-0.020805	0.005099	-0.025261	0.037381	0.02789	0.000776	-0.017745	0.012018	-0.052683	7.71e-06
10	rs7088827	G	0.2136	0.015727	0.024085	-0.013067	0.02531	-0.029198	0.001707	0.020377	0.024927	-0.016725	0.029657	-0.039307	0.001756	0.024942	0.003887	-0.018304	0.012133	-0.054585	7.37e-06
10	rs12220970	A	0.219	0.010196	0.136562	-0.008619	0.141606	-0.018429	0.044996	0.026177	0.003637	-0.017084	0.029569	-0.043215	0.000611	0.022264	0.009464	-0.018576	0.012432	-0.055278	5.83e-06
10	rs112574816	T	0.2214	0.010413	0.127331	-0.007599	0.193775	-0.017325	0.058769	0.025702	0.004066	-0.015841	0.042584	-0.040984	0.001086	0.022209	0.009222	-0.018472	0.012472	-0.053887	8.97e-06
3	rs57161413	A	0.1106	-0.042766	9.02e-06	0.005017	0.513729	0.052381	3.04e-05	-0.008635	0.48785	0.001231	0.899468	0.015868	0.338579	-0.009689	0.408131	-0.023011	0.01249	0.005519	0.730599
3	rs57971051	C	0.1107	-0.042996	8.02e-06	0.005091	0.507528	0.0526	2.81e-05	-0.009086	0.46521	0.001302	0.893701	0.016333	0.324446	-0.010205	0.383389	-0.022984	0.012561	0.00509	0.750716
10	rs59481707	A	0.1962	0.018194	0.011528	-0.009196	0.128578	-0.026893	0.005176	0.024351	0.009268	-0.020222	0.011136	-0.046515	0.00033	0.026983	0.002401	-0.018829	0.012713	-0.056516	6.79e-06
18	rs4580272	T	0.2085	0.001588	0.817835	0.000387	0.946933	-0.004498	0.625971	-0.001386	0.877166	-0.013259	0.087353	-0.020455	0.102545	0.03022	0.00037	-0.018267	0.012981	-0.056413	3.49e-06
19	rs35396326	G	0.2913	-0.032364	2.52e-07	-0.023122	1.96e-05	0.005666	0.502482	-0.007739	0.35395	-0.025026	0.00048	-0.019757	0.087708	-0.00855	0.279779	-0.016863	0.013022	-0.015802	0.158296
9	rs71499679	C	0.09247	0.032932	0.000778	-0.017603	0.036743	-0.049813	0.000152	0.04026	0.001785	-0.047367	2e-05	-0.085236	2.06e-06	0.01341	0.27619	-0.025927	0.013943	-0.043004	0.013701
9	rs2230788	T	0.09055	NA	NA	-0.017681	0.038216	-0.050416	0.00014	NA	NA	-0.046101	4.22e-05	-0.082479	5.27e-06	NA	NA	-0.026277	0.01398	-0.039673	0.024304
9	rs34291681	T	0.1059	0.026501	0.004043	-0.014531	0.066768	-0.041948	0.000698	0.031352	0.009405	-0.047363	7.49e-06	-0.074675	9.89e-06	0.006966	0.546851	-0.024573	0.014352	-0.032165	0.050017
10	rs11190521	T	0.2214	0.010234	0.134167	-0.008166	0.16299	-0.018284	0.046206	0.025816	0.004024	-0.016286	0.036971	-0.042019	0.00082	0.022216	0.009417	-0.018094	0.014353	-0.054595	6.97e-06
10	rs10883512	G	0.2121	0.01458	0.036706	-0.012626	0.030998	-0.027529	0.003145	0.020491	0.024351	-0.017451	0.023734	-0.040529	0.001291	0.025143	0.003668	-0.017845	0.014784	-0.055093	6.4e-06
10	rs11190607	T	0.2122	0.014601	0.036451	-0.012811	0.02856	-0.027656	0.003007	0.020334	0.025456	-0.017689	0.021833	-0.040339	0.001359	0.024771	0.004203	-0.017831	0.014814	-0.054553	7.86e-06
10	rs11816840	C	0.2121	0.014695	0.035254	-0.012617	0.031112	-0.027607	0.00306	0.020394	0.025023	-0.017502	0.023334	-0.040312	0.00137	0.02487	0.004054	-0.017814	0.014951	-0.054583	7.77e-06
9	rs71499680	C	0.0924	0.032229	0.000992	-0.01862	0.027281	-0.049614	0.00016	0.04069	0.001593	-0.048212	1.45e-05	-0.085145	2.12e-06	0.012013	0.329466	-0.025563	0.01543	-0.041105	0.01848
10	rs7100386	T	0.2122	0.014311	0.040331	-0.012771	0.029004	-0.027346	0.003346	0.02089	0.021691	-0.017731	0.021443	-0.040781	0.0012	0.024822	0.004125	-0.017693	0.015541	-0.054617	7.64e-06
10	rs11190509	A	0.2203	0.011266	0.101175	-0.007263	0.214488	-0.017858	0.052377	0.026086	0.003596	-0.01524	0.051327	-0.03983	0.001509	0.022763	0.007691	-0.017907	0.015557	-0.053992	8.76e-06
10	rs9794763	A	0.2198	0.010513	0.124209	-0.008016	0.171132	-0.018038	0.049453	0.025582	0.004347	-0.016057	0.040673	-0.041713	0.000919	0.022569	0.00833	-0.017937	0.015619	-0.054893	6.53e-06
10	rs7099965	G	0.2125	0.014478	0.037945	-0.012707	0.029825	-0.0273	0.00337	0.0201	0.027096	-0.018239	0.018	-0.040548	0.001264	0.024955	0.003906	-0.017675	0.015666	-0.054557	7.63e-06
10	rs7078799	A	0.212	0.014601	0.036451	-0.012722	0.029698	-0.027687	0.002975	0.020334	0.025456	-0.017511	0.023222	-0.040407	0.001334	0.024771	0.004203	-0.017671	0.015763	-0.054518	7.98e-06
3	rs56108816	G	0.1105	-0.042852	8.67e-06	0.005526	0.472196	0.052977	2.48e-05	-0.008786	0.480336	0.002129	0.82717	0.016933	0.307241	-0.009822	0.40184	-0.022216	0.015824	0.006073	0.704818
10	rs11190516	A	0.2199	0.010555	0.122695	-0.008005	0.171501	-0.018077	0.048909	0.025638	0.004259	-0.016088	0.04015	-0.041657	0.000931	0.022408	0.008804	-0.017892	0.015828	-0.05463	7.18e-06
10	rs11190606	A	0.2121	0.014583	0.036674	-0.012666	0.030422	-0.027606	0.003057	0.020362	0.025236	-0.017339	0.024613	-0.040087	0.001456	0.024666	0.004363	-0.017631	0.015988	-0.054378	8.39e-06
10	rs12219158	C	0.2125	0.01455	0.03697	-0.012797	0.028686	-0.027455	0.003193	0.020102	0.027048	-0.018149	0.018571	-0.040472	0.001289	0.024965	0.00388	-0.017584	0.016206	-0.054486	7.83e-06
10	rs11190520	C	0.2198	0.010529	0.123644	-0.007965	0.173746	-0.018009	0.049796	0.025582	0.004343	-0.015902	0.04261	-0.041432	0.000994	0.022414	0.008787	-0.017831	0.016255	-0.054483	7.61e-06
10	rs201994911	G	0.2199	0.010457	0.126148	-0.008009	0.171498	-0.017992	0.049977	0.025535	0.004406	-0.016145	0.039587	-0.04176	0.000906	0.022583	0.008255	-0.017818	0.01632	-0.054708	6.97e-06
10	rs3829162	G	0.2199	0.010607	0.120937	-0.007938	0.175179	-0.018046	0.049323	0.025667	0.004228	-0.015825	0.043614	-0.041292	0.001038	0.022291	0.009165	-0.0178	0.016454	-0.054305	8.16e-06
10	rs10883485	C	0.2193	0.010388	0.12873	-0.007983	0.172743	-0.017921	0.050918	0.025392	0.004641	-0.016047	0.040757	-0.041448	0.00099	0.022042	0.009971	-0.017782	0.01655	-0.054077	8.89e-06
10	rs181994632	G	0.2226	0.010532	0.122327	-0.007647	0.190119	-0.017856	0.050991	0.025409	0.004469	-0.015912	0.041346	-0.041027	0.001055	0.022492	0.008284	-0.017577	0.017274	-0.053841	8.86e-06
1	rs1281178	T	0.2684	-0.015364	0.019528	0.004593	0.410833	0.019939	0.023391	-0.027287	0.001326	0.017461	0.01714	0.052513	8e-06	-0.015823	0.050062	0.016446	0.017488	0.028937	0.011302
7	rs79870317	C	0.08929	NA	NA	0.022163	0.010114	0.014905	0.262562	NA	NA	0.051602	6.47e-06	0.044482	0.014438	NA	NA	0.025652	0.018139	0.027203	0.123844
10	rs3750723	C	0.2185	0.010316	0.131721	-0.007229	0.217634	-0.017116	0.062558	0.026107	0.003665	-0.016313	0.03815	-0.042087	0.000852	0.022706	0.008057	-0.01747	0.018906	-0.054561	7.8e-06
1	rs76921480	A	0.07355	-0.001322	0.907515	-0.044039	2.85e-06	-0.039419	0.008846	-0.022835	0.126637	-0.023107	0.060197	-0.009759	0.62933	-0.016449	0.246023	-0.027059	0.019485	-0.018796	0.337766
17	rs73999901	T	0.1198	0.004036	0.644972	-0.010741	0.143362	-0.014464	0.216063	-0.009024	0.430589	-0.048414	4.37e-07	-0.036621	0.020264	0.007455	0.494493	-0.021039	0.020001	-0.027884	0.06779
18	rs17798851	C	0.4173	NA	NA	-0.014192	0.00649	-0.035236	9.69e-06	NA	NA	-0.015143	0.03472	-0.012715	0.259477	NA	NA	-0.015773	0.02009	-0.002141	0.84507
10	rs2660174	T	0.4476	-0.000809	0.888028	0.021889	8.74e-06	0.021216	0.005438	0.008215	0.274934	0.019982	0.001829	0.010915	0.28813	0.008674	0.227249	0.0141	0.020108	-0.008342	0.403099
18	rs17798665	C	0.2097	0.002841	0.679099	0.000867	0.881735	-0.005191	0.572741	0.001539	0.863476	-0.013851	0.073337	-0.023379	0.061299	0.028481	0.000773	-0.016982	0.020561	-0.053861	8.88e-06
11	rs34713876	G	0.07644	NA	NA	-0.018761	0.041776	-0.01757	0.216263	NA	NA	-0.04482	0.000252	-0.085969	9.65e-06	NA	NA	-0.026688	0.021265	-0.036069	0.056859
18	rs10502529	A	0.2094	0.002965	0.666384	0.001054	0.856515	-0.005194	0.573029	0.001936	0.828687	-0.014472	0.061624	-0.024363	0.05117	0.029613	0.00047	-0.016833	0.021975	-0.054515	6.93e-06
10	rs10883475	A	0.2189	0.010994	0.110127	-0.007433	0.204579	-0.018097	0.0496	0.025494	0.004536	-0.015192	0.05289	-0.040314	0.001371	0.023277	0.006559	-0.016975	0.022275	-0.053844	9.9e-06
9	rs13299328	T	0.09126	NA	NA	-0.016954	0.045662	-0.049927	0.000156	NA	NA	-0.044358	7.78e-05	-0.082498	5.14e-06	NA	NA	-0.024355	0.022338	-0.040247	0.022188
18	rs8087340	C	0.2095	0.002577	0.707763	0.001215	0.834881	-0.004544	0.621949	0.001814	0.839342	-0.014514	0.060942	-0.024211	0.052658	0.029223	0.00056	-0.016698	0.023086	-0.054151	7.94e-06
10	rs76047665	C	0.06605	NA	NA	0.017627	0.063407	0.01373	0.35584	NA	NA	0.055775	9.19e-06	0.053461	0.007897	NA	NA	0.026693	0.024668	0.012938	0.507574
18	rs3910647	A	0.2095	0.003051	0.65698	0.001116	0.848196	-0.005132	0.577316	0.001444	0.8719	-0.014123	0.068103	-0.023154	0.064044	0.029344	0.000535	-0.016477	0.024915	-0.053651	9.83e-06
6	rs1572571	T	0.1856	-0.006002	0.414197	0.00463	0.445362	0.015271	0.11324	-0.028979	0.002498	0.023728	0.003111	0.062315	1.76e-06	-0.024474	0.006913	0.016929	0.025645	0.043836	0.000526
1	rs11805436	A	0.06866	NA	NA	-0.047963	8.51e-07	-0.038571	0.013746	NA	NA	-0.020384	0.106665	0.003267	0.875724	-0.011066	0.451615	-0.026328	0.026605	-0.017845	0.378122
1	rs11807429	G	0.06864	NA	NA	-0.047963	8.51e-07	-0.038571	0.013746	NA	NA	-0.020384	0.106665	0.003267	0.875724	-0.011066	0.451615	-0.026328	0.026605	-0.017845	0.378122
1	rs57298062	A	0.06863	NA	NA	-0.047963	8.51e-07	-0.038651	0.013557	NA	NA	-0.020384	0.106665	0.002937	0.888199	-0.011165	0.447593	-0.026328	0.026605	-0.017773	0.380067
1	rs16851635	T	0.06751	NA	NA	-0.047472	1.35e-06	-0.036854	0.019206	NA	NA	-0.01936	0.128095	0.001025	0.961155	-0.009687	0.513007	-0.026274	0.027914	-0.019732	0.333514
18	rs7229575	T	0.2107	0.00273	0.690875	0.001152	0.843004	-0.005211	0.571224	0.00197	0.82527	-0.016015	0.037823	-0.025403	0.041458	0.029466	0.000487	-0.015922	0.029547	-0.054417	6.75e-06
1	rs79703319	G	0.07499	-0.00202	0.858725	-0.042812	4.85e-06	-0.037883	0.011549	-0.022946	0.122523	-0.023928	0.049935	-0.00929	0.643357	-0.017744	0.207827	-0.024973	0.029976	-0.014911	0.443529
1	rs74904648	A	0.0674	NA	NA	-0.047308	1.33e-06	-0.036351	0.020819	NA	NA	-0.019364	0.127877	0.001075	0.959282	-0.009435	0.524337	-0.025905	0.030142	-0.019616	0.336489
6	rs9492413	T	0.1817	-0.006879	0.351363	0.005639	0.356132	0.017099	0.077697	-0.027618	0.004228	0.022679	0.005144	0.062803	1.76e-06	-0.024672	0.0069	0.01657	0.030722	0.044721	0.000451
1	rs57166897	A	0.07324	-0.000567	0.960278	-0.043066	4.8e-06	-0.039562	0.008652	-0.023114	0.122622	-0.02265	0.06587	-0.009274	0.646916	-0.016123	0.256024	-0.025054	0.03077	-0.017707	0.367129
9	rs112083348	T	0.08908	0.025302	0.010266	-0.017827	0.035707	-0.043099	0.001134	0.043234	0.000882	-0.046113	4.2e-05	-0.087294	1.5e-06	0.014579	0.240206	-0.02306	0.030773	-0.041414	0.018875
11	rs36118905	C	0.07711	NA	NA	-0.018382	0.044916	-0.018052	0.202326	NA	NA	-0.042966	0.000422	-0.08622	8.36e-06	NA	NA	-0.024818	0.031152	-0.036996	0.049796
9	rs4744762	C	0.163	-0.023944	0.00202	0.025409	0.00012	0.046582	6.77e-06	-0.007879	0.43745	0.028899	0.000768	0.042395	0.002362	-0.002019	0.83459	0.01753	0.031282	0.023718	0.079008
19	rs62113411	G	0.04917	NA	NA	-0.00615	0.573941	0.006835	0.700787	NA	NA	-0.037306	0.007583	-0.107345	6.29e-06	NA	NA	-0.028293	0.032502	-0.029301	0.203941
19	rs117162235	C	0.05052	NA	NA	-0.011195	0.30086	-0.001905	0.913978	NA	NA	-0.03863	0.004947	-0.103907	9.85e-06	NA	NA	-0.027821	0.032958	-0.03354	0.141506
19	rs62113410	A	0.0491	NA	NA	-0.006208	0.570451	0.006787	0.702789	NA	NA	-0.037327	0.007579	-0.1074	6.24e-06	NA	NA	-0.028189	0.033227	-0.029261	0.20458
16	rs62048238	C	0.05869	-0.015224	0.264685	-0.051216	3.47e-06	-0.038452	0.031771	-0.034132	0.045033	-0.02846	0.030804	-0.00046	0.983533	-0.008258	0.607085	-0.026559	0.035028	-0.015633	0.470909
19	rs10402271	G	0.3357	-0.029121	1.83e-06	-0.020509	7.59e-05	0.004954	0.544432	0.003363	0.677317	-0.022587	0.001066	-0.026126	0.019808	-0.005007	0.513953	-0.013682	0.036251	-0.014885	0.171414
7	rs854564	G	0.2977	0.008525	0.171912	0.024138	4.99e-06	0.020604	0.013472	0.00169	0.833761	0.020477	0.003048	0.023206	0.037034	0.001096	0.886002	0.01368	0.03683	0.013924	0.19724
1	rs76381237	T	0.06571	NA	NA	-0.047561	1.48e-06	-0.038587	0.014554	NA	NA	-0.0217	0.091437	0.006247	0.767452	-0.01207	0.416171	-0.025188	0.036879	-0.017304	0.39794
19	rs62113562	A	0.05037	NA	NA	-0.009841	0.364018	-0.000498	0.977514	NA	NA	-0.038169	0.005633	-0.10542	7.68e-06	NA	NA	-0.027271	0.037126	-0.033572	0.14215
9	rs13293236	G	0.09398	0.027531	0.004417	-0.019611	0.019088	-0.047538	0.000263	0.03838	0.002566	-0.044382	5.79e-05	-0.083341	2.92e-06	0.01166	0.336021	-0.021767	0.037824	-0.038714	0.025222
2	rs2355570	G	0.2434	-0.033072	4.59e-06	0.005527	0.346463	0.039517	2.92e-05	-0.008775	0.402247	-0.006135	0.474119	0.008785	0.54072	0.003389	0.731339	0.01616	0.037894	0.026149	0.058584
9	rs13298597	T	0.09353	NA	NA	-0.019745	0.01874	-0.046235	0.000399	NA	NA	-0.046057	3.28e-05	-0.083248	3.23e-06	NA	NA	-0.021703	0.039191	-0.034346	0.047773
14	rs56128805	C	0.1055	0.012802	0.179047	0.003967	0.621264	-0.007249	0.568487	0.040368	0.001038	-0.030764	0.002233	-0.077836	3.02e-06	0.018971	0.103508	-0.019693	0.03924	-0.033055	0.040575
19	rs10402524	C	0.3358	-0.028978	2.03e-06	-0.02034	8.61e-05	0.004905	0.548161	0.003391	0.674779	-0.022026	0.001403	-0.025404	0.023406	-0.003917	0.609499	-0.013391	0.040239	-0.01566	0.149988
1	rs59201794	C	0.07008	NA	NA	-0.046601	1.53e-06	-0.037034	0.017525	NA	NA	-0.021285	0.089482	0.003207	0.877	-0.012628	0.386956	-0.024143	0.040578	-0.013671	0.496005
1	rs78216640	C	0.1701	0.002074	0.784949	-0.028864	6.92e-06	-0.02749	0.006732	-0.013028	0.186683	-0.022075	0.008814	-0.003761	0.782267	-0.014554	0.119482	-0.016229	0.041748	0.00518	0.695419
5	rs12521319	G	0.225	0.006923	0.303939	-0.008846	0.122757	-0.018633	0.039336	0.029876	0.000735	-0.019872	0.008751	-0.05443	9.61e-06	0.014927	0.07606	-0.014491	0.042608	-0.040764	0.000648
9	rs71499686	C	0.09338	0.024319	0.012617	-0.021038	0.011853	-0.045284	0.000534	0.03832	0.002719	-0.046679	2.4e-05	-0.085647	1.55e-06	0.012864	0.291852	-0.021224	0.042967	-0.03665	0.034529
6	rs9375681	T	0.1915	-0.00632	0.370016	0.004467	0.460707	0.012635	0.180259	-0.024788	0.008602	0.028705	0.000377	0.058954	5.65e-06	-0.014633	0.102048	0.015342	0.044216	0.028021	0.02628
9	rs4978770	T	0.119	0.024228	0.007075	-0.015286	0.043297	-0.039702	0.000966	0.031126	0.007686	-0.043966	7.85e-06	-0.071852	8.44e-06	0.00806	0.470755	-0.018771	0.045305	-0.02798	0.074285
10	rs2934649	G	0.2692	-0.008612	0.168877	0.006019	0.275385	0.014536	0.086842	-0.014004	0.095534	0.002781	0.705218	0.01263	0.281896	-0.036873	3.58e-06	0.013671	0.049337	0.043145	0.000151
10	rs17580629	G	0.2692	-0.008392	0.179986	0.005706	0.300884	0.014039	0.098081	-0.014148	0.092176	0.002711	0.712176	0.01243	0.289325	-0.036641	4.15e-06	0.013433	0.053344	0.042872	0.000165
10	rs3006576	C	0.2695	-0.008834	0.158492	0.005763	0.296063	0.014565	0.086274	-0.014019	0.095228	0.002753	0.707787	0.012368	0.291738	-0.036871	3.63e-06	0.013424	0.053399	0.043072	0.000154
10	rs3011601	T	0.2695	-0.008834	0.158492	0.005763	0.296063	0.014565	0.086274	-0.014019	0.095228	0.002753	0.707787	0.012368	0.291738	-0.036871	3.63e-06	0.013424	0.053399	0.043072	0.000154
3	rs4280625	C	0.0286	NA	NA	-0.066944	2.75e-06	-0.046352	0.043838	NA	NA	-0.039847	0.03358	-0.011456	0.69982	NA	NA	-0.033666	0.054745	0.005867	0.838158
15	rs1384572	T	0.1514	-0.00873	0.281849	-0.032206	6.17e-06	-0.027299	0.013324	0.006782	0.528008	-0.034343	0.000273	-0.044538	0.003177	0.011514	0.257799	-0.016942	0.056756	-0.037941	0.009611
3	rs2364529	C	0.08367	0.027451	0.012729	-0.031527	0.00042	-0.064526	9.43e-06	0.039083	0.005029	-0.017279	0.134407	-0.066603	0.000489	0.023574	0.075813	-0.020971	0.056883	-0.0586	0.001517
3	rs61531815	C	0.08371	0.027459	0.012661	-0.031419	0.000431	-0.064405	9.62e-06	0.0401	0.003944	-0.017842	0.121754	-0.067453	0.000409	0.02284	0.085173	-0.020722	0.059441	-0.057629	0.001791
9	rs34212518	C	0.09544	0.024188	0.012174	-0.021176	0.010563	-0.045101	0.000499	0.035998	0.004285	-0.043861	6.28e-05	-0.081168	4.15e-06	0.013027	0.279569	-0.019413	0.062114	-0.035549	0.038202
2	rs4597558	A	0.2436	-0.029626	7.28e-06	0.003176	0.568145	0.033978	0.00012	-0.003324	0.701379	-0.004828	0.51193	0.001635	0.891454	0.005961	0.470131	0.01292	0.062165	0.015251	0.189755
1	rs11122494	A	0.227	0.00551	0.423337	-0.027314	2.22e-06	-0.027964	0.002247	-0.003289	0.711241	-0.014648	0.052381	-5.6e-05	0.996324	-0.012267	0.145092	-0.013314	0.062203	0.00436	0.712892
2	rs3771310	G	0.2434	-0.029339	8.92e-06	0.003268	0.557215	0.033921	0.000124	-0.002852	0.742175	-0.004977	0.499334	0.000847	0.943655	0.006624	0.422247	0.012895	0.062845	0.01442	0.215183
10	rs7917557	G	0.4371	0.016904	0.003706	-0.021674	1.04e-05	-0.034283	8.62e-06	NA	NA	-0.013071	0.040702	-0.010523	0.310389	0.005422	0.453813	-0.011195	0.064347	-0.010245	0.310264
6	rs2039682	A	0.1895	-0.005712	0.425531	0.001804	0.764783	0.011422	0.228383	-0.025821	0.006839	0.024185	0.002367	0.059773	4.07e-06	-0.018008	0.046206	0.013888	0.065143	0.0296	0.018697
19	rs10405693	T	0.3369	-0.027933	4.51e-06	-0.019006	0.000242	0.004552	0.57673	0.002968	0.712987	-0.019237	0.005161	-0.023612	0.034673	-0.004595	0.548788	-0.011946	0.066539	-0.012767	0.239531
9	rs41278351	G	0.0931	0.036864	0.000172	-0.023148	0.00634	-0.060419	4.46e-06	0.044975	0.000473	-0.042698	0.000123	-0.083134	3.5e-06	0.015378	0.210879	-0.019281	0.067824	-0.029695	0.087857
9	rs34482489	T	0.09255	NA	NA	-0.023289	0.006094	-0.060226	4.88e-06	NA	NA	-0.043065	0.000114	-0.083323	3.47e-06	NA	NA	-0.019306	0.068313	-0.029204	0.09405
19	rs10406338	C	0.3404	-0.027109	7.94e-06	-0.018593	0.000313	0.004235	0.60224	0.001977	0.805918	-0.018869	0.005969	-0.022112	0.047316	-0.004342	0.570024	-0.011679	0.072322	-0.012744	0.239032
19	rs79848452	A	0.2099	0.01164	0.116908	-0.010907	0.091836	-0.021016	0.033806	0.030335	0.001707	-0.00831	0.332746	-0.052245	0.000102	0.030842	0.000799	-0.014389	0.072356	-0.058958	5.75e-06
6	rs7743170	T	0.1632	-0.00858	0.260032	0.004874	0.444956	0.019553	0.052101	-0.033147	0.000891	0.018853	0.025691	0.062453	4.8e-06	-0.029626	0.001679	0.014276	0.073241	0.04512	0.000647
2	rs2066804	A	0.2394	-0.032006	9.72e-06	0.005447	0.357719	0.03914	3.7e-05	-0.009332	0.375754	-0.005965	0.490621	0.009882	0.493865	0.003541	0.720697	0.014019	0.074194	0.024338	0.079905
20	rs6035664	G	0.1761	0.033501	8.71e-06	-0.009774	0.127429	-0.042701	2.41e-05	0.006092	0.539281	-0.020274	0.013047	-0.02235	0.097395	0.008926	0.343768	-0.013755	0.075959	-0.018088	0.167791
15	rs2624999	G	0.1728	-0.00445	0.565149	-0.032341	1.5e-06	-0.030895	0.003191	-0.000597	0.953476	-0.029015	0.001195	-0.033339	0.020182	0.009576	0.323815	-0.014938	0.077243	-0.032933	0.01818
7	rs73156469	T	0.04302	NA	NA	-0.026747	0.021694	-0.035645	0.053405	NA	NA	-0.067197	9.52e-06	-0.05492	0.029504	NA	NA	-0.024979	0.079906	-0.025967	0.287689
10	rs2793112	A	0.3466	0.013639	0.022244	-0.001019	0.843475	-0.011334	0.159132	0.022293	0.004178	0.000499	0.941763	-0.01969	0.071027	0.033155	7.47e-06	-0.011192	0.082209	-0.036309	0.000599
10	rs2793116	A	0.3488	0.014395	0.016102	-0.001182	0.819342	-0.012492	0.121736	0.024113	0.002076	0.000185	0.978485	-0.021887	0.046302	0.036305	1.13e-06	-0.011245	0.082837	-0.039554	0.000211
20	rs4814983	T	0.1672	0.035059	4.04e-06	-0.007674	0.238924	-0.043652	1.95e-05	0.007068	0.483248	-0.021238	0.011096	-0.024671	0.072588	0.011649	0.223464	-0.013717	0.083497	-0.022153	0.097283
11	rs73027001	A	0.04086	NA	NA	-0.056857	7.05e-06	-0.061364	0.00214	NA	NA	-0.020019	0.245459	-0.020543	0.453352	NA	NA	-0.027958	0.084144	-0.016832	0.527099
2	rs3771308	C	0.2461	-0.033836	3.38e-06	0.003905	0.512622	0.039592	3.43e-05	-0.00657	0.540051	-0.004853	0.58964	0.007756	0.602004	0.00461	0.648357	0.013989	0.084693	0.024043	0.093069
11	rs73017338	C	0.04088	NA	NA	-0.057334	6.05e-06	-0.062288	0.001843	NA	NA	-0.020144	0.2435	-0.022585	0.410079	NA	NA	-0.027927	0.085546	-0.017046	0.522287
6	rs9402193	G	0.1632	-0.00878	0.249136	0.004694	0.461699	0.019635	0.050999	-0.033122	0.000901	0.01824	0.030963	0.062173	5.3e-06	-0.029487	0.001769	0.013702	0.085597	0.044852	0.000697
1	rs57119321	A	0.0737	NA	NA	-0.044104	3.94e-06	-0.035227	0.022861	NA	NA	-0.013658	0.26516	0.013526	0.508469	-0.011403	0.431504	-0.019799	0.086291	-0.010567	0.593858
10	rs10825212	A	0.4027	0.014747	0.011844	-0.024099	1.19e-06	-0.033072	2.04e-05	-0.002342	0.759237	-0.015282	0.018163	-0.011772	0.261096	0.005045	0.489247	-0.010453	0.087764	-0.008172	0.422479
3	rs73097485	A	0.148	-0.005803	0.465833	0.01608	0.017543	0.021496	0.043881	-0.007787	0.461526	0.040177	6.19e-06	0.059346	4.39e-05	-0.005927	0.557733	0.014249	0.089051	0.024604	0.081308
10	rs4145934	A	0.331	-0.010443	0.08864	0.024637	2.11e-06	0.038609	1.86e-06	-0.0105	0.187965	0.012084	0.081029	0.02457	0.025127	-0.012922	0.088385	0.011094	0.089295	0.029392	0.005775
2	rs7565237	T	0.2406	-0.030494	3.9e-06	0.002847	0.611062	0.034822	8.29e-05	-0.002464	0.776857	-0.004208	0.571305	0.002086	0.862339	0.007523	0.362576	0.01186	0.089645	0.012768	0.27428
11	rs2298452	T	0.04097	NA	NA	-0.057726	5.29e-06	-0.06229	0.001809	NA	NA	-0.019065	0.269776	-0.023414	0.391559	NA	NA	-0.027611	0.089768	-0.012208	0.645821
10	rs10763064	C	0.4027	0.014333	0.014461	-0.023899	1.48e-06	-0.03246	2.92e-05	-0.002371	0.756281	-0.014895	0.021351	-0.011382	0.277207	0.005177	0.477756	-0.010336	0.091455	-0.008371	0.41127
16	rs62048245	C	0.0351	NA	NA	-0.058859	8.76e-06	-0.043028	0.036124	NA	NA	-0.018441	0.283454	0.017032	0.534675	NA	NA	-0.027268	0.092256	-0.006126	0.817493
10	rs1911384	A	0.4027	0.014134	0.015906	-0.024172	1.11e-06	-0.032576	2.75e-05	-0.00271	0.722967	-0.0152	0.018796	-0.011301	0.280751	0.004725	0.517222	-0.010298	0.092608	-0.007666	0.451908
10	rs2994682	A	0.3443	0.013791	0.02133	-0.002265	0.661899	-0.012839	0.111942	0.025017	0.001493	0.000602	0.930545	-0.023538	0.033031	0.03823	3.4e-07	-0.010961	0.092861	-0.041556	0.000108
10	rs10763063	C	0.4029	0.014193	0.015444	-0.023904	1.47e-06	-0.032309	3.17e-05	-0.002565	0.737085	-0.015051	0.019968	-0.011456	0.273961	0.00506	0.487781	-0.010281	0.093196	-0.008092	0.426904
10	rs7076822	A	0.4026	0.014428	0.013843	-0.024092	1.2e-06	-0.032794	2.42e-05	-0.002466	0.746961	-0.015011	0.020307	-0.011443	0.274629	0.00497	0.495707	-0.010241	0.094417	-0.008004	0.432098
2	rs12693589	C	0.245	-0.029841	5.88e-06	0.002654	0.632768	0.033956	0.000117	-0.002722	0.753422	-0.004873	0.506857	0.002082	0.861874	0.006469	0.432469	0.011557	0.094492	0.014029	0.226993
2	rs2419414	G	0.02964	NA	NA	0.011254	0.482468	-0.013481	0.589168	NA	NA	NA	NA	-0.154702	2.6e-06	NA	NA	-0.030694	0.095211	-0.074578	0.019127
10	rs7080789	T	0.4026	0.014428	0.013843	-0.02403	1.28e-06	-0.032749	2.48e-05	-0.002466	0.746961	-0.015096	0.019622	-0.011529	0.271066	0.00497	0.495707	-0.010211	0.095426	-0.007986	0.433134
10	rs7092287	G	0.4026	0.014428	0.013843	-0.02403	1.28e-06	-0.032749	2.48e-05	-0.002466	0.746961	-0.015096	0.019622	-0.011529	0.271066	0.00497	0.495707	-0.010211	0.095426	-0.007986	0.433134
10	rs7093467	C	0.4026	0.014428	0.013843	-0.02403	1.28e-06	-0.032749	2.48e-05	-0.002466	0.746961	-0.015096	0.019622	-0.011529	0.271066	0.00497	0.495707	-0.010211	0.095426	-0.007986	0.433134
3	rs4057975	G	0.03177	NA	NA	NA	NA	-0.045673	0.049065	NA	NA	NA	NA	-0.153	1.07e-06	NA	NA	-0.032926	0.095541	-0.107937	0.0004
10	rs10763062	T	0.4026	0.014468	0.013585	-0.024027	1.29e-06	-0.032774	2.45e-05	-0.002444	0.749105	-0.015082	0.019734	-0.011527	0.271142	0.004976	0.49522	-0.010208	0.095556	-0.007979	0.433554
10	rs10763060	C	0.4026	0.014471	0.013566	-0.024027	1.29e-06	-0.032777	2.44e-05	-0.002556	0.738031	-0.015082	0.019734	-0.011413	0.275888	0.004938	0.498448	-0.010208	0.095556	-0.007939	0.435912
10	rs10763061	T	0.4026	0.014471	0.013566	-0.024027	1.29e-06	-0.032777	2.44e-05	-0.002556	0.738031	-0.015082	0.019734	-0.011413	0.275888	0.004938	0.498448	-0.010208	0.095556	-0.007939	0.435912
15	rs922878	C	0.1689	-0.005111	0.510321	-0.031786	2.18e-06	-0.03031	0.00385	-2.5e-05	0.998027	-0.028269	0.001615	-0.035315	0.014102	0.007292	0.453748	-0.014089	0.095637	-0.030601	0.028477
10	rs7080932	T	0.4026	0.014433	0.013811	-0.024027	1.29e-06	-0.032751	2.48e-05	-0.002482	0.745377	-0.015087	0.019694	-0.0115	0.272268	0.004929	0.499294	-0.0102	0.095795	-0.007938	0.435906
10	rs10740570	G	0.4029	0.014318	0.01456	-0.023918	1.46e-06	-0.03242	2.99e-05	-0.002467	0.746721	-0.015106	0.019573	-0.011632	0.266623	0.005259	0.470733	-0.010182	0.096408	-0.008274	0.41659
6	rs7773038	T	0.1898	-0.005898	0.410963	0.001512	0.802064	0.011594	0.221718	-0.025474	0.007723	0.023873	0.002714	0.059461	4.73e-06	-0.017467	0.053344	0.012526	0.096615	0.028229	0.02514
10	rs7092452	G	0.4026	0.014428	0.013843	-0.023962	1.37e-06	-0.032676	2.59e-05	-0.002466	0.746961	-0.014999	0.020402	-0.011431	0.275104	0.00497	0.495707	-0.010163	0.096909	-0.007873	0.439644
10	rs7080783	T	0.4026	0.014401	0.014026	-0.024062	1.25e-06	-0.032747	2.49e-05	-0.002564	0.737228	-0.015024	0.020212	-0.011222	0.284052	0.004959	0.496748	-0.010157	0.09717	-0.007883	0.439093
10	rs2793119	G	0.3454	0.013409	0.025161	-0.002864	0.580219	-0.013109	0.104555	0.02498	0.001507	0.00049	0.943374	-0.023377	0.033976	0.03893	2e-07	-0.010797	0.097458	-0.041675	0.000101
15	rs2625000	C	0.1498	-0.00675	0.406988	-0.033067	3.27e-06	-0.029848	0.006889	0.007409	0.492154	-0.034558	0.000241	-0.046569	0.002094	0.01221	0.23126	-0.014532	0.101407	-0.03434	0.019274
15	rs2625005	C	0.172	-0.004478	0.562511	-0.033269	6.61e-07	-0.032889	0.001634	-9.7e-05	0.992442	-0.027399	0.002116	-0.03769	0.008382	0.006184	0.524024	-0.013692	0.103538	-0.028697	0.03885
10	rs2135716	C	0.4037	0.013666	0.019796	-0.023406	2.4e-06	-0.031428	5.18e-05	-0.003073	0.68767	-0.015302	0.018024	-0.012121	0.247225	0.004085	0.575509	-0.009936	0.104672	-0.006093	0.54977
10	rs2487458	G	0.3508	0.013315	0.025752	-0.001937	0.70765	-0.012387	0.12404	0.023556	0.002644	0.00041	0.95233	-0.021538	0.049578	0.037371	5.4e-07	-0.010454	0.106253	-0.040388	0.000153
10	rs7092576	G	0.401	0.014388	0.014141	-0.02403	1.32e-06	-0.032731	2.54e-05	-0.001809	0.812969	-0.015471	0.017023	-0.012584	0.230267	0.005332	0.465146	-0.009878	0.107422	-0.008206	0.421294
2	rs6718902	T	0.2417	-0.029594	7.45e-06	0.0022	0.693519	0.033225	0.00017	-0.001686	0.846274	-0.005314	0.473035	0.00012	0.992004	0.007634	0.355493	0.011143	0.109658	0.011939	0.305761
10	rs2793124	T	0.3507	0.013227	0.026779	-0.001734	0.737109	-0.012091	0.133327	0.023484	0.002735	0.000492	0.942763	-0.021358	0.051525	0.037277	5.82e-07	-0.010308	0.111162	-0.040086	0.000172
16	rs62048236	C	0.03597	NA	NA	-0.05861	8.74e-06	-0.040758	0.044868	NA	NA	-0.015963	0.351382	0.019893	0.463764	NA	NA	-0.025517	0.113315	-0.007077	0.787561
9	rs10960351	T	0.1617	NA	NA	-0.001284	0.84879	-0.007354	0.472024	NA	NA	-0.015549	0.075571	-0.061669	9.27e-06	NA	NA	-0.013069	0.113723	-0.036864	0.006278
20	rs6106265	T	0.1673	0.036829	1.27e-06	-0.006299	0.333826	-0.044161	1.56e-05	0.007132	0.478238	-0.020762	0.013011	-0.024808	0.070649	0.011664	0.222129	-0.012507	0.114557	-0.020114	0.131836
9	rs10123791	G	0.11	0.021583	0.021638	-0.017808	0.024154	-0.036764	0.003498	0.036382	0.002802	-0.039857	7.62e-05	-0.075492	6.6e-06	0.012278	0.288999	-0.015132	0.115021	-0.0306	0.059968
10	rs7078620	T	0.4448	-0.007758	0.181734	0.023399	1.89e-06	0.029851	0.00011	0.009721	0.200912	0.017539	0.006066	0.009165	0.379442	7.6e-05	0.991641	0.009494	0.116613	0.004362	0.667443
7	rs12698624	T	0.4367	NA	NA	0.026755	1.16e-07	NA	NA	NA	NA	0.001803	0.788065	NA	NA	NA	NA	0.00993	0.116814	NA	NA
10	rs1911387	C	0.4464	-0.008353	0.150445	0.023779	1.3e-06	0.030829	6.55e-05	0.010408	0.170803	0.018523	0.003787	0.009678	0.353499	0.001087	0.881277	0.009483	0.117413	0.00399	0.694434
3	rs73838680	T	0.03434	NA	NA	NA	NA	-0.03768	0.082152	NA	NA	NA	NA	-0.136198	3.07e-06	NA	NA	-0.027988	0.124557	-0.088858	0.001598
2	rs2195192	G	0.03	NA	NA	0.011407	0.470425	-0.012308	0.62033	NA	NA	NA	NA	-0.151601	3.46e-06	NA	NA	-0.028053	0.125089	-0.069905	0.026906
13	rs9598816	A	0.2401	0.004961	0.455895	0.012773	0.024223	0.004386	0.62134	0.005788	0.506175	0.035445	1.66e-06	0.022548	0.060756	-0.001141	0.890521	0.010676	0.125627	0.013746	0.238158
9	rs12344049	A	0.1143	0.027443	0.003804	-0.021408	0.006398	-0.045171	0.000336	0.040451	0.000924	-0.040107	5.33e-05	-0.07563	5.18e-06	0.015432	0.184542	-0.014482	0.126616	-0.024627	0.126742
9	rs13284808	C	0.1037	0.021201	0.026329	-0.020863	0.009499	-0.040311	0.001605	0.037331	0.002634	-0.046743	7.21e-06	-0.083439	1.12e-06	0.012175	0.303785	-0.015026	0.129416	-0.030168	0.070153
15	rs12910440	C	0.4258	0.005388	0.357268	0.001904	0.695922	-0.002909	0.708158	0.021422	0.004798	-0.017115	0.007897	-0.046585	8.52e-06	0.014898	0.039049	-0.009201	0.131508	-0.028868	0.004405
2	rs79228880	G	0.02999	NA	NA	0.011159	0.47993	-0.013129	0.597522	NA	NA	NA	NA	-0.151984	3.34e-06	NA	NA	-0.027516	0.132355	-0.069777	0.027356
12	rs1436322	A	0.4056	NA	NA	0.007835	0.109282	0.003575	0.643992	NA	NA	-0.019892	0.00188	-0.046411	8.81e-06	NA	NA	-0.009125	0.133692	-0.025565	0.011748
5	rs2913605	T	0.1765	0.008643	0.240956	-0.003415	0.591052	-0.014415	0.146539	0.019031	0.048063	-0.037566	8.62e-06	-0.058459	1.4e-05	0.013524	0.14075	-0.011915	0.134806	-0.033703	0.009838
4	rs12507051	G	0.445	-0.006156	0.291725	0.005256	0.286752	0.013598	0.080541	0.011985	0.116484	0.028825	7.75e-06	0.010468	0.318201	-0.003674	0.611216	0.009102	0.135178	0.01424	0.161859
10	rs7079133	C	0.4424	-0.00748	0.197738	0.021872	8.57e-06	0.028163	0.000264	0.010724	0.158043	0.016079	0.011828	0.007498	0.472008	0.001311	0.856993	0.008994	0.137058	0.002447	0.809522
9	rs34383916	A	0.1036	0.021201	0.026329	-0.020508	0.010797	-0.040108	0.001696	0.037331	0.002634	-0.046684	7.45e-06	-0.083602	1.07e-06	0.012175	0.303785	-0.014722	0.137506	-0.030162	0.070239
6	rs662296	C	0.3505	0.012685	0.035126	0.004689	0.354563	-0.011698	0.142782	0.034882	9.83e-06	0.010585	0.110957	-0.032764	0.002473	0.014501	0.054709	0.009203	0.14365	-0.020134	0.055634
9	rs10118486	C	0.1132	0.023556	0.011689	-0.019129	0.014886	-0.040055	0.001354	0.034881	0.003912	-0.041565	3.26e-05	-0.075081	6.01e-06	0.01183	0.303366	-0.013897	0.145503	-0.030653	0.057076
10	rs10825211	T	0.4075	0.014093	0.015979	-0.024077	1.17e-06	-0.032741	2.44e-05	-0.003095	0.684671	-0.014096	0.028891	-0.009183	0.379776	0.004233	0.560792	-0.008857	0.146816	-0.00642	0.527815
9	rs12341419	A	0.1117	0.027894	0.003356	-0.022162	0.005131	-0.046157	0.000266	0.04153	0.000715	-0.036652	0.000258	-0.074352	8.79e-06	0.015672	0.180242	-0.013779	0.15031	-0.023293	0.151884
10	rs10763059	A	0.4076	0.01401	0.016604	-0.023936	1.36e-06	-0.032539	2.74e-05	-0.003226	0.672127	-0.013993	0.030093	-0.008896	0.39481	0.004056	0.577262	-0.008772	0.150772	-0.006096	0.548803
13	rs1927018	T	0.1004	0.005361	0.603556	-0.004677	0.577643	-0.009866	0.468172	0.058768	4.26e-06	0.011412	0.286131	-0.045601	0.009021	0.029229	0.016745	0.01436	0.156837	-0.023648	0.164442
4	rs29351	G	0.2728	-0.022645	0.000433	0.017639	0.001284	0.040641	2.42e-06	-0.005207	0.53652	0.014004	0.050878	0.01923	0.097392	0.000882	0.912882	0.009545	0.159686	0.016969	0.132781
10	rs2256726	C	0.4127	0.007168	0.224569	0.000747	0.879916	-0.003308	0.674887	0.015902	0.038144	-0.005381	0.410727	-0.021756	0.040897	0.033356	4.95e-06	-0.008624	0.163048	-0.037545	0.000287
10	rs61845162	C	0.3253	0.01225	0.043935	-0.00231	0.66019	-0.011861	0.148095	0.027067	0.000734	-0.003914	0.576285	-0.030145	0.007219	0.037102	1.15e-06	-0.009197	0.163476	-0.040185	0.000228
10	rs1874071	A	0.4099	0.007234	0.21987	0.001385	0.779954	-0.002753	0.727153	0.017835	0.020352	-0.004786	0.464833	-0.023379	0.028282	0.034886	1.89e-06	-0.008516	0.168791	-0.038585	0.000199
10	rs4615929	A	0.3965	0.012614	0.032679	-0.022909	5.96e-06	-0.02979	0.000146	-0.005111	0.5066	-0.012992	0.049453	-0.006218	0.557469	0.000447	0.951481	-0.008548	0.171871	-0.000968	0.925225
10	rs4418714	T	0.3963	0.012878	0.029239	-0.023051	5.18e-06	-0.030196	0.000118	-0.004918	0.522834	-0.01305	0.048548	-0.006515	0.538901	0.000636	0.931106	-0.008548	0.171988	-0.001192	0.908
10	rs4935495	T	0.3963	0.012737	0.031032	-0.023011	5.38e-06	-0.030016	0.00013	-0.005144	0.503752	-0.013048	0.048568	-0.006282	0.553467	0.000471	0.948946	-0.00849	0.174939	-0.000872	0.932661
10	rs6481731	T	0.4087	0.007431	0.208473	0.001575	0.751048	-0.002786	0.724302	0.017714	0.021181	-0.005088	0.437938	-0.023671	0.026415	0.034928	1.83e-06	-0.008301	0.180683	-0.0388	0.000184
15	rs9783695	G	0.1662	-0.004892	0.530253	-0.031782	2.68e-06	-0.031418	0.002852	0.000155	0.988027	-0.026738	0.003052	-0.034092	0.018062	0.006843	0.483548	-0.011358	0.182006	-0.027147	0.052587
10	rs1911383	G	0.3969	0.012535	0.033763	-0.022805	6.46e-06	-0.029564	0.000163	-0.005597	0.466838	-0.012615	0.056349	-0.005612	0.596483	2e-05	0.997808	-0.008322	0.183288	0.000174	0.986525
19	rs62110706	A	0.05619	NA	NA	-0.006399	0.551612	-0.000956	0.956347	NA	NA	-0.026407	0.058452	-0.10512	7.46e-06	NA	NA	-0.017552	0.183445	-0.03032	0.183137
10	rs11008318	T	0.4087	0.007429	0.207924	0.001256	0.799899	-0.002937	0.709627	0.017657	0.021648	-0.004819	0.462641	-0.023076	0.030523	0.034651	2.23e-06	-0.008226	0.184574	-0.037874	0.000263
4	rs4698300	C	0.2772	0.021646	0.000973	-0.015375	0.005178	-0.038336	9.84e-06	0.005571	0.509131	-0.00474	0.506458	-0.018377	0.110199	0.009352	0.242452	-0.008929	0.185292	-0.023061	0.038709
10	rs11008320	G	0.4086	0.007719	0.1908	0.001063	0.830227	-0.003503	0.657154	0.018061	0.018882	-0.004633	0.480067	-0.023537	0.027381	0.035398	1.35e-06	-0.00819	0.186534	-0.039207	0.000158
10	rs4749649	A	0.4084	0.006931	0.23976	0.00134	0.786933	-0.002333	0.76741	0.017858	0.020215	-0.004767	0.467418	-0.02326	0.029215	0.034908	1.87e-06	-0.008162	0.18802	-0.038039	0.000247
10	rs1572900	G	0.358	0.013359	0.024362	-0.002767	0.584591	-0.012831	0.10755	0.023901	0.002102	0.001589	0.811798	-0.021938	0.042365	0.037144	4.99e-07	-0.008304	0.188263	-0.037984	0.000299
13	rs61948068	T	0.1287	-0.024486	0.004802	0.007641	0.299813	0.031401	0.007009	-0.04969	9.84e-06	0.004398	0.640054	0.047851	0.001939	-0.014785	0.165781	0.011685	0.190357	0.014956	0.317628
13	rs61948069	A	0.1287	-0.024486	0.004802	0.007673	0.29776	0.031397	0.007016	-0.04969	9.84e-06	0.004716	0.616027	0.048052	0.001857	-0.014785	0.165781	0.011657	0.191437	0.014931	0.31843
10	rs4418715	T	0.3969	0.012624	0.032523	-0.022661	7.48e-06	-0.029548	0.000165	-0.005518	0.473159	-0.012718	0.05442	-0.005849	0.581063	0.000199	0.978356	-0.008154	0.192377	0.000108	0.991642
2	rs11125145	C	0.3898	-0.01482	0.012497	0.002771	0.588935	0.017487	0.028379	-0.012273	0.11508	0.015608	0.020853	0.032514	0.002764	-0.03254	1.16e-05	0.008302	0.192449	0.051778	9.27e-07
10	rs1911381	A	0.3968	0.012594	0.03294	-0.022712	7.05e-06	-0.029561	0.000163	-0.005529	0.472298	-0.012706	0.054673	-0.005845	0.581317	0.000148	0.983956	-0.008115	0.194523	0.000171	0.986761
2	rs12470520	G	0.3186	-0.028123	7.43e-06	0.005369	0.306305	0.032365	0.00011	-0.025825	0.001832	0.005164	0.467046	0.025983	0.023975	-0.02085	0.008135	0.008649	0.197745	0.033018	0.003136
6	rs112381733	C	0.2111	-0.033788	2.88e-06	0.005568	0.360178	0.041072	1.92e-05	-0.020904	0.025103	0.001202	0.878813	0.028313	0.02656	-0.023977	0.006895	0.009595	0.198555	0.035703	0.003974
5	rs2933644	G	0.1805	0.007637	0.298354	-0.002681	0.670597	-0.011156	0.258472	0.016105	0.092781	-0.037095	8.79e-06	-0.053167	6.83e-05	0.009516	0.29754	-0.010131	0.198702	-0.027201	0.035731
10	rs4431928	G	0.397	0.012545	0.033595	-0.022764	6.79e-06	-0.029579	0.000162	-0.00564	0.463348	-0.012636	0.055943	-0.005622	0.595785	0.000208	0.977425	-0.008039	0.198731	0.000272	0.978979
10	rs4431929	G	0.397	0.012545	0.033595	-0.022764	6.79e-06	-0.029579	0.000162	-0.00564	0.463348	-0.012636	0.055943	-0.005622	0.595785	0.000208	0.977425	-0.008039	0.198731	0.000272	0.978979
10	rs10160132	G	0.4085	0.007549	0.200253	0.001393	0.778492	-0.003026	0.701189	0.017472	0.023042	-0.004329	0.509319	-0.022984	0.031198	0.035068	1.67e-06	-0.007924	0.20112	-0.038452	0.000211
13	rs9574727	A	0.1384	-0.037295	7.54e-06	0.004452	0.526592	0.042733	0.00012	-0.009867	0.366405	0.018645	0.042766	0.021763	0.147801	-0.020525	0.047244	0.011033	0.202866	0.031304	0.031963
10	rs11008315	C	0.4085	0.007481	0.204314	0.001334	0.787763	-0.002878	0.715073	0.017322	0.024235	-0.004441	0.498307	-0.022774	0.032727	0.034934	1.82e-06	-0.00786	0.204791	-0.03811	0.00024
14	rs77509301	T	0.1058	-0.022981	0.010316	-0.010616	0.177365	0.015034	0.215837	-0.021882	0.066649	-0.007003	0.500867	0.016519	0.324542	-0.051817	4.24e-06	-0.01247	0.206178	0.039921	0.013756
10	rs1911380	T	0.3969	0.013266	0.024425	-0.022931	5.81e-06	-0.030321	0.00011	-0.005631	0.463457	-0.013115	0.047201	-0.006086	0.565794	0.000865	0.906194	-0.007885	0.207304	-0.000866	0.933098
13	rs2794234	T	0.1383	-0.03721	7.97e-06	0.004139	0.55629	0.042396	0.000136	-0.010261	0.347905	0.018118	0.049132	0.021839	0.146729	-0.020437	0.048352	0.010921	0.207878	0.031431	0.031438
10	rs9731134	C	0.4085	0.007235	0.219429	0.001404	0.77679	-0.002673	0.734504	0.017604	0.022028	-0.004353	0.506941	-0.023143	0.030064	0.035123	1.61e-06	-0.007734	0.212352	-0.038366	0.000219
3	rs111697666	A	0.02895	NA	NA	NA	NA	-0.06145	0.006921	NA	NA	NA	NA	-0.15021	1.08e-06	NA	NA	-0.023836	0.212893	-0.097407	0.001091
10	rs4749648	A	0.4084	0.006999	0.235173	0.001384	0.780006	-0.002385	0.762331	0.017638	0.021741	-0.004699	0.473704	-0.023132	0.030088	0.034741	2.08e-06	-0.007675	0.215484	-0.037442	0.000307
10	rs200800631	A	0.4082	0.007094	0.228464	0.001155	0.81559	-0.002817	0.720733	0.017502	0.022845	-0.004096	0.53225	-0.022996	0.031086	0.035324	1.41e-06	-0.007644	0.21749	-0.038563	0.000202
13	rs73158344	A	0.1285	-0.024547	0.004692	0.008181	0.267388	0.032023	0.005965	-0.049785	9.41e-06	0.004608	0.62466	0.048002	0.001886	-0.015633	0.142864	0.011	0.218302	0.014458	0.334193
1	rs11803033	A	0.1766	0.005145	0.477801	-0.005935	0.356831	-0.009958	0.31272	0.045539	1.78e-06	-0.006447	0.445019	-0.048149	0.000313	0.016097	0.07662	-0.009784	0.219151	-0.026429	0.041229
12	rs4149012	G	0.06199	-0.018347	0.134244	0.018609	0.076372	0.033805	0.039397	-0.070484	2.11e-05	0.009366	0.509773	0.079157	0.000549	-0.070556	8.67e-06	0.016417	0.223719	0.080574	0.0003
10	rs10823862	A	0.261	-0.010725	0.098075	0.00058	0.916091	0.009082	0.295045	-0.041632	8.73e-07	0.007028	0.344877	0.042528	0.000338	-0.01853	0.021905	-0.008484	0.228647	0.008163	0.478544
13	rs8002900	A	0.1435	-0.021068	0.013342	0.00705	0.326008	0.02604	0.022184	-0.048761	7.88e-06	0.003981	0.65903	0.04632	0.001869	-0.015743	0.129178	0.010269	0.231423	0.014442	0.317159
3	rs7432182	G	0.3343	0.007452	0.220784	-0.010039	0.050759	-0.016333	0.044069	0.024779	0.001888	-0.003425	0.610193	-0.027847	0.010797	0.034454	5.19e-06	-0.00758	0.232252	-0.035221	0.000903
9	rs12686618	T	0.2034	-0.022488	0.001291	0.005704	0.337244	0.027287	0.003409	-0.041435	7.91e-06	-0.001496	0.849569	0.048292	0.000145	-0.012346	0.161169	-0.00887	0.234835	0.001711	0.889845
14	rs73248551	A	0.1261	-0.023156	0.010112	-0.009025	0.255249	0.016178	0.184987	-0.01433	0.223385	-0.005817	0.561127	0.004564	0.779519	-0.050007	7.42e-06	-0.011269	0.238749	0.035274	0.025523
10	rs35020980	C	0.261	-0.01076	0.096998	0.000625	0.909605	0.009135	0.292288	-0.041693	8.41e-07	0.007092	0.340638	0.042636	0.000326	-0.018561	0.021683	-0.008295	0.239185	0.008331	0.469658
15	rs6495599	A	0.1626	-0.007159	0.360465	-0.030244	8.85e-06	-0.02703	0.010629	-2.9e-05	0.997731	-0.025586	0.004926	-0.032478	0.025448	0.006242	0.525201	-0.010014	0.242998	-0.025634	0.069291
5	rs2964678	T	0.1787	0.008055	0.273346	-0.00295	0.641061	-0.013049	0.186896	0.019229	0.044928	-0.037668	6.86e-06	-0.057578	1.63e-05	0.01311	0.151379	-0.009166	0.246584	-0.03088	0.017167
1	rs61812202	T	0.1775	0.005622	0.43717	-0.005429	0.398309	-0.009981	0.310575	0.044269	3.17e-06	-0.007076	0.400817	-0.048076	0.000307	0.01506	0.096673	-0.009197	0.247394	-0.025321	0.049825
11	rs11607885	T	0.2184	0.017	0.01548	0.0119	0.043216	-0.003556	0.702118	0.017048	0.061808	0.024931	0.001532	0.008791	0.485359	0.03836	9.43e-06	0.008542	0.248604	-0.023237	0.057331
1	rs61819957	T	0.1777	0.005594	0.439398	-0.005421	0.398588	-0.009912	0.313831	0.044235	3.2e-06	-0.006914	0.411372	-0.047967	0.000315	0.01491	0.099861	-0.008932	0.26093	-0.024973	0.052926
10	rs2842281	C	0.4161	-0.015599	0.007266	0.022138	7.1e-06	0.038028	9.51e-07	-0.01036	0.174787	0.014329	0.025776	0.016133	0.123014	0.005415	0.455812	0.006816	0.262658	0.010815	0.286692
10	rs9645514	A	0.41	0.007842	0.182949	0.001758	0.722291	-0.003087	0.695147	0.018707	0.014905	-0.004463	0.495906	-0.024294	0.022677	0.03584	9.69e-07	-0.006887	0.266188	-0.038487	0.000207
7	rs60290588	T	0.1216	0.000479	0.956608	-0.032471	9.93e-06	-0.036311	0.002081	0.004341	0.699598	-0.01729	0.079169	-0.028131	0.076405	0.003754	0.724904	-0.010338	0.266726	-0.018635	0.223926
13	rs73158356	T	0.1184	-0.023103	0.009062	0.011055	0.143612	0.031834	0.007455	-0.051851	6.66e-06	0.006635	0.497988	0.05312	0.000876	-0.019436	0.075729	0.010221	0.269309	0.01825	0.238322
2	rs13409331	G	0.1107	0.01674	0.079305	0.01217	0.144234	-0.002585	0.841331	0.010367	0.403677	0.02922	0.004659	0.017361	0.305724	0.053426	5.82e-06	0.01076	0.272002	-0.031426	0.056806
10	rs4620620	T	0.41	0.007634	0.194956	0.001966	0.691199	-0.002809	0.721508	0.018266	0.01745	-0.004696	0.473558	-0.024212	0.023159	0.035591	1.15e-06	-0.006801	0.272165	-0.038156	0.000235
1	rs61822165	T	0.2045	0.008629	0.216413	-0.001767	0.772718	-0.00964	0.307867	0.046127	4.27e-07	-0.007576	0.341177	-0.048083	0.000157	0.019015	0.028935	-0.008243	0.272201	-0.024645	0.045391
2	rs61187415	G	0.2356	-0.029543	9.19e-06	0.001773	0.752774	0.032827	0.000234	-0.005177	0.554141	-0.006754	0.365271	0.003045	0.801371	0.004727	0.570669	0.007709	0.273059	0.012127	0.302074
5	rs2242410	C	0.1781	0.011634	0.150948	0.00154	0.820835	-0.009823	0.358969	0.027979	0.017558	-0.04255	3.54e-05	-0.078413	2.22e-06	0.027054	0.015197	-0.010138	0.276128	-0.046541	0.003529
9	rs7865442	G	0.2001	-0.020215	0.004342	0.000924	0.879028	0.020237	0.032504	-0.042602	7.16e-06	-0.005042	0.538193	0.045859	0.000448	-0.010915	0.226625	-0.008003	0.301227	0.001807	0.88695
14	rs7152410	G	0.1077	-0.021819	0.01413	-0.010665	0.171102	0.013068	0.277775	-0.02241	0.058812	-0.006211	0.547035	0.018147	0.275347	-0.051214	4.7e-06	-0.00992	0.309678	0.038581	0.016379
9	rs4008453	G	0.2055	-0.022982	0.001066	0.00364	0.544956	0.026235	0.005164	-0.042579	5.58e-06	-0.006095	0.451907	0.047721	0.000221	-0.013582	0.127135	-0.007764	0.310142	0.003406	0.786211
10	rs4749642	C	0.4154	0.007363	0.209826	0.003371	0.494771	-0.00196	0.802929	0.016389	0.032385	-0.003698	0.571195	-0.02151	0.042804	0.035376	1.24e-06	-0.006203	0.314709	-0.037346	0.0003
9	rs13285743	T	0.2032	-0.020035	0.0043	0.003469	0.55942	0.021426	0.02181	-0.043044	3.96e-06	0.001675	0.831387	0.050108	8.35e-05	-0.012449	0.160396	-0.007418	0.319711	0.004587	0.711213
9	rs72742129	G	0.09117	-0.039531	0.000323	0.01999	0.031977	0.066642	5.64e-06	-0.021688	0.118103	-0.01311	0.24005	0.00633	0.732137	3e-05	0.998181	-0.010617	0.320494	0.007322	0.685348
10	rs10826892	C	0.4151	0.007667	0.191336	0.003075	0.533591	-0.002391	0.76066	0.016978	0.026643	-0.003668	0.574182	-0.021661	0.04136	0.034526	2.21e-06	-0.006067	0.325456	-0.036307	0.000439
16	rs57439411	T	0.2103	-0.034144	2.8e-06	0.00353	0.575044	0.040137	4.13e-05	-0.009855	0.304439	0.009007	0.266802	0.026093	0.047247	-0.007779	0.393506	0.007596	0.326326	0.028915	0.023762
1	rs74394778	T	0.06912	NA	NA	0.042889	8.8e-06	0.040204	0.009056	NA	NA	0.006771	0.607733	0.006069	0.776404	NA	NA	0.012155	0.330362	-0.006444	0.756157
3	rs7428561	T	0.326	0.007636	0.21023	-0.009175	0.081957	-0.01523	0.063225	0.029238	0.000293	-0.003677	0.596533	-0.031219	0.005214	0.035196	4.36e-06	-0.006331	0.333717	-0.03433	0.001554
9	rs35797651	G	0.2031	-0.025966	0.000236	0.005305	0.381869	0.030374	0.001298	-0.04734	4.87e-07	-0.005762	0.480377	0.052039	6.13e-05	-0.018246	0.041241	-0.00745	0.333806	0.008017	0.525364
1	rs72744181	G	0.06016	NA	NA	-0.011267	0.256258	-0.002031	0.89545	NA	NA	0.028482	0.028315	0.096744	2.93e-06	NA	NA	0.011704	0.339561	0.050089	0.012809
3	rs7613560	A	0.3503	0.006009	0.316634	-0.009663	0.05672	-0.01465	0.067397	0.025373	0.001288	-0.005343	0.420172	-0.029936	0.005628	0.03399	5.53e-06	-0.005975	0.340227	-0.033899	0.001243
6	rs9356939	C	0.403	-0.016845	0.003869	0.016571	0.000912	0.03466	9.77e-06	-0.010392	0.173726	0.011008	0.092265	0.02763	0.008964	-0.003922	0.590241	0.005889	0.342498	0.014668	0.154119
3	rs7431741	G	0.3506	0.005959	0.320685	-0.009633	0.057514	-0.014634	0.067684	0.025126	0.001435	-0.005282	0.42553	-0.02944	0.006481	0.033834	6.09e-06	-0.005879	0.348009	-0.03368	0.00134
4	rs7434707	T	0.03707	NA	NA	0.063129	8.05e-06	0.052448	0.01853	NA	NA	0.025368	0.188172	-0.009889	0.738474	NA	NA	0.017042	0.352791	0.015162	0.59919
2	rs1530523	G	0.308	0.011812	0.055782	0.013501	0.011853	0.003788	0.648547	0.035907	8.52e-06	-0.001495	0.832957	-0.026345	0.019125	0.010749	0.161043	0.006181	0.355876	-0.001177	0.914038
20	rs6055897	A	0.4689	-0.009783	0.08823	0.002186	0.659546	0.011645	0.134061	-0.033746	7.83e-06	-0.001245	0.852213	0.029729	0.00552	-0.014786	0.038987	0.00584	0.35671	0.020511	0.049196
1	rs61822160	T	0.1843	0.005645	0.432588	-0.005601	0.376316	-0.010343	0.288927	0.042858	5.23e-06	-0.007136	0.385603	-0.044719	0.00065	0.011999	0.181101	-0.006892	0.375555	-0.019602	0.12297
10	rs1917829	T	0.2728	-0.008897	0.162195	-0.000627	0.906875	0.006886	0.418181	-0.038353	4.01e-06	0.000936	0.895601	0.033264	0.003981	-0.015589	0.049697	-0.005831	0.3884	0.007155	0.523653
20	rs6139728	A	0.2952	0.004554	0.47153	0.004517	0.393581	0.001451	0.863128	0.004575	0.578165	0.030931	8.28e-06	0.029526	0.008989	0.007451	0.340852	0.005603	0.395032	0.001432	0.896104
13	rs142781116	A	0.1249	-0.037805	9.56e-06	0.004621	0.523707	0.044503	9.41e-05	-0.017445	0.120861	0.015076	0.110194	0.027727	0.071831	-0.020638	0.052555	0.007249	0.415374	0.033415	0.025416
2	rs12993619	C	0.3069	0.010835	0.079978	0.013214	0.014241	0.004369	0.600189	0.036868	5.09e-06	-0.001798	0.799901	-0.027541	0.014431	0.01123	0.14383	0.005408	0.419666	-0.001998	0.85492
13	rs927853	A	0.09007	0.003672	0.72657	-0.005111	0.541065	-0.008004	0.561988	0.058039	9.76e-06	0.005938	0.583366	-0.049275	0.006112	0.025343	0.043091	0.008098	0.42898	-0.025042	0.151905
2	rs6746208	T	0.1162	-0.031208	0.000945	0.00243	0.756684	0.036083	0.003871	-0.012281	0.310991	-0.023197	0.02095	-0.000139	0.993292	-0.051388	8.93e-06	-0.007122	0.456335	0.05124	0.001464
20	rs6039193	C	0.4337	-0.010043	0.082398	0.00324	0.508188	0.013445	0.08231	-0.033418	9.36e-06	-0.002894	0.651783	0.029944	0.003997	-0.01583	0.027226	0.004423	0.466722	0.017973	0.075407
2	rs13393425	A	0.116	-0.03149	0.000852	0.002464	0.753592	0.036426	0.003562	-0.01293	0.28618	-0.023504	0.019488	0.000484	0.976677	-0.051757	7.72e-06	-0.006944	0.468283	0.051846	0.001294
10	rs76787222	T	0.03711	NA	NA	-0.013635	0.27779	-1e-05	0.999617	NA	NA	-0.07673	8.96e-06	-0.07378	0.007317	NA	NA	-0.011707	0.474734	-0.020547	0.442499
20	rs6071220	T	0.2061	-0.010729	0.133567	-0.000398	0.947936	0.010298	0.28348	-0.025699	0.005596	-0.036057	3.78e-06	-0.001893	0.881954	-0.033363	0.000155	-0.00527	0.477035	0.016769	0.175049
20	rs67874558	C	0.2063	-0.010718	0.133782	-0.000451	0.941002	0.010233	0.286346	-0.025519	0.005896	-0.036108	3.67e-06	-0.002121	0.867744	-0.032676	0.000208	-0.005214	0.481753	0.016149	0.191302
20	rs6071219	T	0.2061	-0.010821	0.130273	-0.000347	0.954555	0.010448	0.276542	-0.025698	0.005598	-0.035919	4.11e-06	-0.00175	0.890821	-0.033112	0.000174	-0.005162	0.48616	0.016993	0.169383
2	rs4340448	T	0.116	-0.031388	0.000886	0.00291	0.710974	0.036813	0.003231	-0.012665	0.296264	-0.023154	0.02134	0.000519	0.975012	-0.051849	7.47e-06	-0.006526	0.495319	0.051936	0.001268
20	rs1883503	C	0.4365	-0.010476	0.070722	0.002369	0.628988	0.013362	0.084636	-0.035147	3.73e-06	-0.003747	0.561397	0.029954	0.004265	-0.015969	0.02731	0.004044	0.508562	0.018364	0.072005
10	rs10509340	G	0.2715	-0.009381	0.141975	-0.001135	0.832698	0.007041	0.409343	-0.039295	2.42e-06	0.001447	0.839781	0.034498	0.002908	-0.016323	0.04025	-0.004445	0.512619	0.010007	0.373867
20	rs6039196	G	0.4305	-0.01097	0.057587	0.002259	0.645104	0.014309	0.064508	-0.033673	8.18e-06	-0.004249	0.508768	0.029445	0.00474	-0.014651	0.041259	0.003939	0.518064	0.017717	0.080321
1	rs191380440	T	0.03063	NA	NA	-0.01918	0.180322	-0.048017	0.027796	NA	NA	-0.0443	0.022085	-0.138829	4.45e-06	NA	NA	-0.01156	0.526846	-0.08914	0.002631
15	rs1482943	G	0.1656	-0.006503	0.448179	-0.031877	9.19e-06	-0.028277	0.012526	0.006999	0.581966	-0.02448	0.021656	-0.034013	0.053468	0.002987	0.80165	-0.00611	0.527649	-0.018044	0.287285
20	rs6086508	A	0.4158	-0.010101	0.082672	0.00315	0.521043	0.012724	0.101952	-0.038102	5.2e-07	-0.002373	0.712833	0.031764	0.002453	-0.016668	0.020764	0.003769	0.538155	0.018988	0.06227
10	rs7922255	A	0.4114	-0.011193	0.056025	0.00283	0.561155	0.012299	0.112687	-0.035198	5.38e-06	0.001316	0.8402	0.03308	0.001767	-0.007683	0.299002	0.00374	0.546789	0.015066	0.142937
10	rs9663508	T	0.4113	-0.010434	0.073419	0.003321	0.493956	0.012141	0.115999	-0.034165	8.32e-06	0.002197	0.734677	0.032911	0.001697	-0.0078	0.286675	0.003697	0.548251	0.013934	0.170841
2	rs4303666	C	0.1146	-0.031524	0.000837	0.002631	0.737588	0.036373	0.003614	-0.012748	0.293202	-0.019542	0.052521	0.003004	0.85634	-0.051916	7.25e-06	-0.005549	0.562894	0.053752	0.000864
4	rs1841948	T	0.1175	NA	NA	-0.006675	0.365497	0.003546	0.75875	NA	NA	0.018808	0.055852	0.070087	9.47e-06	NA	NA	0.005299	0.566974	0.036885	0.016474
10	rs11196981	C	0.07238	NA	NA	0.03529	0.000189	0.071577	1.29e-06	NA	NA	0.010947	0.389182	0.03848	0.055946	NA	NA	-0.006688	0.578093	0.028668	0.141845
10	rs11196971	A	0.07693	-0.028489	0.008483	0.035599	0.000106	0.066695	3.78e-06	-0.020026	0.15582	0.009474	0.438183	0.038137	0.051236	-0.016919	0.203245	-0.006394	0.580374	0.029327	0.122123
3	rs7355831	T	0.3385	0.007342	0.224001	-0.008663	0.091541	-0.014676	0.069493	0.026118	0.00101	-0.005967	0.371818	-0.030922	0.004595	0.034192	5.71e-06	-0.003283	0.60365	-0.030678	0.003767
10	rs12772855	A	0.1556	0.010311	0.188267	-0.030791	4.75e-06	-0.042779	4.38e-05	-0.002986	0.773695	-0.002537	0.774903	-0.004665	0.743497	0.000555	0.954954	0.004333	0.608216	0.004748	0.731843
3	rs6438252	A	0.3384	0.007443	0.217741	-0.008625	0.093008	-0.014794	0.067262	0.026202	0.000972	-0.005881	0.378823	-0.030983	0.004511	0.034252	5.49e-06	-0.003224	0.61015	-0.030747	0.003686
3	rs6414263	G	0.3384	0.007662	0.204479	-0.008573	0.094987	-0.014891	0.065499	0.026643	0.000799	-0.005919	0.375824	-0.031396	0.004009	0.034835	3.79e-06	-0.003208	0.611912	-0.031217	0.0032
3	rs6438251	G	0.3384	0.007288	0.227356	-0.00859	0.094347	-0.01459	0.071141	0.026112	0.001012	-0.005879	0.378964	-0.030919	0.0046	0.03426	5.46e-06	-0.003187	0.614265	-0.030685	0.003757
3	rs4831178	C	0.3384	0.007337	0.224297	-0.008655	0.091857	-0.014682	0.069368	0.026196	0.000976	-0.005879	0.378964	-0.030983	0.004516	0.034214	5.63e-06	-0.003187	0.614265	-0.030642	0.003809
3	rs4831179	T	0.3384	0.007337	0.224297	-0.00859	0.094347	-0.01462	0.070552	0.026196	0.000976	-0.005879	0.378964	-0.030983	0.004516	0.034214	5.63e-06	-0.003187	0.614265	-0.030642	0.003809
3	rs4831181	A	0.3384	0.007337	0.224297	-0.00859	0.094347	-0.01462	0.070552	0.026196	0.000976	-0.005879	0.378964	-0.030983	0.004516	0.034214	5.63e-06	-0.003187	0.614265	-0.030642	0.003809
3	rs6414262	C	0.3384	0.007337	0.224297	-0.00859	0.094347	-0.01462	0.070552	0.026196	0.000976	-0.005879	0.378964	-0.030983	0.004516	0.034214	5.63e-06	-0.003187	0.614265	-0.030642	0.003809
3	rs9289018	T	0.3384	0.007337	0.224297	-0.00859	0.094347	-0.01462	0.070552	0.026196	0.000976	-0.005879	0.378964	-0.030983	0.004516	0.034214	5.63e-06	-0.003187	0.614265	-0.030642	0.003809
3	rs4831180	A	0.3384	0.00745	0.217181	-0.00859	0.094347	-0.014729	0.068486	0.026205	0.000969	-0.005879	0.378964	-0.030983	0.004513	0.034113	5.97e-06	-0.003187	0.614265	-0.030433	0.004056
18	rs16942635	T	0.05792	-0.054846	1.83e-05	0.022886	0.028856	0.078315	3.53e-06	-0.006055	0.723441	0.01058	0.42224	0.016857	0.456154	-0.008272	0.60853	0.006247	0.61578	0.021421	0.328456
3	rs7433853	G	0.3403	0.007744	0.199401	-0.008254	0.107331	-0.014831	0.066313	0.026643	0.000786	-0.005742	0.388569	-0.031044	0.004357	0.034168	5.64e-06	-0.003135	0.618901	-0.030212	0.00425
3	rs6414264	C	0.3381	0.007309	0.226196	-0.008719	0.089616	-0.014608	0.070858	0.026664	0.000795	-0.005603	0.402023	-0.031349	0.00408	0.034362	5.17e-06	-0.00313	0.620811	-0.03081	0.003634
10	rs28535035	C	0.4114	-0.010176	0.080751	0.003211	0.507963	0.011902	0.123245	-0.034158	8.25e-06	0.001895	0.769797	0.032661	0.001822	-0.007966	0.276284	0.003039	0.621436	0.013682	0.178408
3	rs7356080	C	0.3384	0.007337	0.224297	-0.008606	0.093767	-0.01463	0.070369	0.026196	0.000976	-0.005915	0.376159	-0.031002	0.004492	0.034214	5.63e-06	-0.00308	0.62619	-0.030597	0.003861
3	rs6438250	G	0.3384	0.00725	0.229832	-0.008608	0.093699	-0.014558	0.071771	0.026233	0.00096	-0.005669	0.396218	-0.030866	0.00467	0.034121	5.97e-06	-0.003076	0.626683	-0.03044	0.004049
3	rs4831170	T	0.3384	0.007337	0.224297	-0.008602	0.093887	-0.01463	0.070369	0.026196	0.000976	-0.005755	0.389117	-0.030894	0.004633	0.034214	5.63e-06	-0.003065	0.627871	-0.030558	0.003907
3	rs4831171	G	0.3384	0.007337	0.224297	-0.008593	0.094206	-0.014619	0.070588	0.026196	0.000976	-0.00577	0.387892	-0.030906	0.004617	0.034214	5.63e-06	-0.003041	0.630548	-0.030522	0.003949
3	rs4831176	T	0.3384	0.007299	0.226745	-0.008593	0.094206	-0.014588	0.071177	0.026118	0.001011	-0.00577	0.387892	-0.030827	0.004722	0.034069	6.2e-06	-0.003041	0.630548	-0.030391	0.004106
10	rs4747206	A	0.4114	-0.010411	0.07387	0.00321	0.508202	0.01209	0.117251	-0.03398	9.19e-06	0.001737	0.788687	0.032347	0.002021	-0.007744	0.289739	0.002948	0.631945	0.013674	0.178594
3	rs6414261	T	0.3381	0.00747	0.216219	-0.008829	0.085627	-0.014887	0.065673	0.026564	0.000825	-0.006439	0.335185	-0.031854	0.003496	0.034162	5.82e-06	-0.003018	0.633106	-0.030582	0.003867
3	rs4831173	A	0.3385	0.007199	0.233136	-0.00852	0.097037	-0.014435	0.074184	0.025785	0.001172	-0.005596	0.402215	-0.030337	0.005428	0.033938	6.7e-06	-0.002989	0.636415	-0.030193	0.004355
3	rs6438249	A	0.3384	0.007303	0.226438	-0.008664	0.091488	-0.014634	0.070295	0.026154	0.000994	-0.005962	0.372067	-0.030999	0.004492	0.034091	6.1e-06	-0.002957	0.63987	-0.030326	0.004183
3	rs6786717	A	0.3384	0.007266	0.228841	-0.008664	0.091488	-0.014607	0.070809	0.026095	0.001021	-0.005962	0.372067	-0.030952	0.004553	0.033924	6.76e-06	-0.002957	0.63987	-0.030185	0.004363
3	rs9872919	G	0.3384	0.007488	0.214997	-0.008693	0.090386	-0.014879	0.065695	0.026233	0.00096	-0.00598	0.370623	-0.031088	0.004379	0.034121	5.97e-06	-0.00294	0.641869	-0.03033	0.004179
10	rs4237332	C	0.4119	-0.010532	0.070569	0.003268	0.500406	0.012248	0.112514	-0.034385	7.15e-06	0.001696	0.793387	0.03281	0.001734	-0.007562	0.301144	0.002848	0.643488	0.013035	0.199779
3	rs6808098	C	0.3384	0.00725	0.229832	-0.008636	0.09253	-0.014574	0.071455	0.026274	0.000943	-0.005947	0.373289	-0.031102	0.004361	0.034122	5.99e-06	-0.002903	0.645976	-0.03029	0.004228
3	rs6772501	T	0.3384	0.007229	0.231199	-0.008636	0.09253	-0.014559	0.071733	0.026258	0.000949	-0.005947	0.373289	-0.031081	0.004387	0.033962	6.62e-06	-0.002903	0.645976	-0.030139	0.004423
10	rs4747208	T	0.4114	-0.010549	0.070168	0.003075	0.526228	0.012061	0.118137	-0.034021	8.99e-06	0.0017	0.793018	0.032227	0.002099	-0.00788	0.281532	0.002787	0.650618	0.013265	0.192017
3	rs6808084	C	0.3384	0.007488	0.214997	-0.008611	0.093469	-0.014797	0.067226	0.026233	0.00096	-0.006017	0.367619	-0.031203	0.004233	0.034121	5.97e-06	-0.00283	0.654386	-0.030335	0.004172
3	rs7428055	G	0.3293	0.007476	0.219078	-0.008782	0.094075	-0.014917	0.067936	0.029172	0.000284	-0.005648	0.412614	-0.034532	0.001879	0.035739	2.75e-06	-0.002892	0.657005	-0.033209	0.002079
3	rs10934280	T	0.2602	0.005361	0.403841	-0.005136	0.354184	-0.010324	0.23226	0.019062	0.024824	0.00413	0.566695	-0.021144	0.070788	0.036943	5.13e-06	0.00299	0.658975	-0.0276	0.015106
3	rs62264951	C	0.3292	0.00786	0.196746	-0.008781	0.094665	-0.015375	0.060215	0.029014	0.000309	-0.005879	0.393458	-0.034787	0.001738	0.035826	2.67e-06	-0.002853	0.661046	-0.033441	0.001933
3	rs12497807	A	0.3293	0.007412	0.223132	-0.008788	0.093858	-0.014876	0.068664	0.029048	0.000302	-0.005581	0.418087	-0.0343	0.002016	0.035844	2.59e-06	-0.002848	0.661896	-0.033226	0.002069
3	rs62264952	A	0.3293	0.007412	0.223132	-0.008788	0.093858	-0.014876	0.068664	0.029048	0.000302	-0.005581	0.418087	-0.0343	0.002016	0.035844	2.59e-06	-0.002848	0.661896	-0.033226	0.002069
3	rs62264953	C	0.3293	0.007412	0.223132	-0.008788	0.093858	-0.014876	0.068664	0.029048	0.000302	-0.005581	0.418087	-0.0343	0.002016	0.035844	2.59e-06	-0.002848	0.661896	-0.033226	0.002069
3	rs75567277	C	0.3293	0.007412	0.223132	-0.008788	0.093858	-0.014876	0.068664	0.029048	0.000302	-0.005581	0.418087	-0.0343	0.002016	0.035844	2.59e-06	-0.002848	0.661896	-0.033226	0.002069
3	rs77551166	T	0.3293	0.007412	0.223132	-0.008788	0.093858	-0.014876	0.068664	0.029048	0.000302	-0.005581	0.418087	-0.0343	0.002016	0.035844	2.59e-06	-0.002848	0.661896	-0.033226	0.002069
3	rs12491367	C	0.3293	0.007695	0.206112	-0.008779	0.094184	-0.015168	0.063521	0.029015	0.000307	-0.005548	0.420807	-0.034194	0.002085	0.035816	2.63e-06	-0.002827	0.66419	-0.033141	0.002123
3	rs62266113	T	0.3293	0.007325	0.228632	-0.008734	0.095901	-0.014759	0.070904	0.029128	0.000291	-0.005552	0.420496	-0.034366	0.001978	0.035813	2.64e-06	-0.002806	0.666537	-0.033162	0.00211
3	rs12485727	A	0.3293	0.007325	0.228632	-0.008759	0.094948	-0.014788	0.070346	0.029128	0.000291	-0.005569	0.419096	-0.034369	0.001976	0.035813	2.64e-06	-0.002789	0.668419	-0.033138	0.002126
3	rs62266112	C	0.3294	0.007325	0.228632	-0.008759	0.094948	-0.014788	0.070346	0.029128	0.000291	-0.005569	0.419096	-0.034369	0.001976	0.035813	2.64e-06	-0.002789	0.668419	-0.033138	0.002126
3	rs7431323	G	0.3293	0.007379	0.225222	-0.008787	0.093894	-0.01487	0.068773	0.029228	0.000277	-0.005625	0.414331	-0.034557	0.001863	0.035863	2.57e-06	-0.00275	0.672765	-0.033239	0.002059
2	rs10186285	G	0.3897	-0.014123	0.015905	-0.001848	0.710146	0.014024	0.073139	-0.006912	0.359682	-0.008523	0.187318	-0.005764	0.57993	-0.032419	5.99e-06	-0.002306	0.706311	0.031427	0.001866
18	rs728659	A	0.04705	NA	NA	0.027551	0.015074	0.089454	1.07e-06	NA	NA	0.000265	0.985479	0.031431	0.206464	NA	NA	0.005108	0.710208	0.023339	0.332984
18	rs16942627	G	0.04723	NA	NA	0.024268	0.031816	0.084053	4.57e-06	NA	NA	-0.002745	0.849974	0.025919	0.296609	NA	NA	0.004624	0.735299	0.021252	0.377411
13	rs117976332	G	0.04849	NA	NA	-0.021809	0.05627	-0.035694	0.039102	NA	NA	-0.042302	0.005148	-0.105451	7.93e-06	NA	NA	-0.004616	0.746732	-0.038012	0.096622
16	rs7197293	G	0.07382	-0.005648	0.607934	0.001668	0.86061	0.00512	0.729822	-0.032316	0.023802	0.002319	0.851112	0.051765	0.00927	-0.062414	5.32e-06	0.003603	0.763252	0.061891	0.001397
7	rs4722731	C	0.1257	-0.006895	0.430082	0.006062	0.401334	0.01187	0.304306	-0.013339	0.238746	0.00598	0.526653	0.0288	0.061072	-0.04825	6.41e-06	-0.00264	0.767227	0.049289	0.000964
18	rs146168950	G	0.04693	NA	NA	0.025569	0.024283	0.086465	2.63e-06	NA	NA	-0.000827	0.954693	0.02776	0.265683	NA	NA	0.00398	0.772024	0.020938	0.386503
22	rs2890580	G	0.2321	0.005774	0.422454	-0.026377	8.31e-06	-0.027365	0.003855	0.000507	0.958721	-0.010479	0.188756	-0.001705	0.898233	0.009189	0.30355	-0.002034	0.783317	-0.002419	0.847198
3	rs6796518	T	0.2591	0.003957	0.537771	-0.006816	0.220045	-0.010118	0.242112	0.018849	0.026361	0.004532	0.530368	-0.020807	0.075075	0.036309	7.16e-06	0.001742	0.797495	-0.027603	0.015
22	rs2079586	T	0.2528	0.006324	0.335692	-0.027143	1.3e-06	-0.030409	0.000551	0.004574	0.596108	-0.010538	0.15033	-0.004567	0.701933	0.000918	0.911147	-0.00166	0.809755	0.001711	0.882468
8	rs73210160	C	0.05973	-0.037754	0.002389	-0.005124	0.629458	0.02635	0.11378	-0.072017	9.8e-06	-0.002517	0.848817	0.068457	0.001735	-0.042747	0.005719	0.002998	0.812727	0.035421	0.094769
3	rs6798906	G	0.2221	0.013335	0.05087	-0.006828	0.243274	-0.017871	0.051877	0.041161	4.16e-06	-0.000421	0.955944	-0.035826	0.003839	0.023951	0.00505	0.001602	0.824583	-0.026731	0.026548
22	rs5748595	C	0.2487	0.006436	0.331418	-0.027011	1.67e-06	-0.030466	0.000593	0.007202	0.406999	-0.012464	0.092806	-0.009531	0.429004	0.003141	0.704584	-0.001527	0.826789	-0.001627	0.889298
8	rs7819280	A	0.05954	-0.039335	0.001642	-0.004569	0.667266	0.028919	0.083572	-0.074407	4.94e-06	-0.000457	0.97244	0.072996	0.000841	-0.043458	0.00497	0.002767	0.827065	0.035896	0.090475
13	rs17210569	T	0.05058	NA	NA	-0.020568	0.06487	-0.030743	0.07013	NA	NA	-0.041573	0.005033	-0.105798	5.07e-06	NA	NA	-0.002504	0.857694	-0.034993	0.119313
3	rs2895421	T	0.2577	0.004143	0.519422	-0.006891	0.215888	-0.010354	0.232144	0.01889	0.026501	0.004672	0.519124	-0.020081	0.087053	0.036021	9.07e-06	0.001185	0.861815	-0.027394	0.016213
8	rs76711381	G	0.05949	-0.03742	0.002614	-0.006748	0.524506	0.024941	0.134382	-0.072141	9.4e-06	-0.003519	0.790167	0.067972	0.001899	-0.040935	0.008157	0.001992	0.875034	0.031367	0.139409
5	rs13164430	T	0.3245	0.028545	2.3e-06	-9.2e-05	0.985757	-0.026694	0.001018	0.005861	0.467643	0.003642	0.594138	-9e-06	0.999382	0.00844	0.270947	-0.000972	0.880638	-0.005557	0.607902
15	rs55986340	C	0.02464	NA	NA	-0.035562	0.021945	-0.11321	7.17e-06	NA	NA	0.003782	0.852742	-0.021599	0.519967	NA	NA	0.002855	0.882072	-0.036792	0.257722
22	rs987283	A	0.2602	0.006518	0.318946	-0.025129	6.58e-06	-0.029171	0.000865	0.004929	0.564419	-0.010805	0.138416	-0.004803	0.684839	0.001538	0.850511	0.000949	0.890217	0.002997	0.794149
16	rs1828517	T	0.2066	-0.031145	9.48e-06	0.002246	0.70983	0.034871	0.000224	-0.009718	0.286978	-0.008268	0.283838	0.010624	0.395258	-0.018335	0.0347	0.000892	0.902919	0.019286	0.112736
5	rs58377143	T	0.03708	NA	NA	-0.009597	0.468908	-0.005349	0.804902	NA	NA	-0.057574	0.000478	-0.132848	1.62e-06	0.035166	0.072475	0.001748	0.911156	-0.04207	0.118253
22	rs5993996	C	0.2503	0.005171	0.430072	-0.02548	6.76e-06	-0.027927	0.001521	-0.000536	0.950297	-0.008595	0.249127	0.000711	0.952703	0.002709	0.740496	-0.000778	0.911389	0.002388	0.836888
20	chr20:8108524:C:T	T	0.07209	NA	NA	0.045597	7.87e-06	0.049527	0.001828	NA	NA	0.004985	0.73743	0.032176	0.192312	NA	NA	-0.001249	0.926447	0.022267	0.34713
17	rs67119797	T	0.2281	0.001134	0.869933	-0.01164	0.04582	-0.015809	0.086102	0.024891	0.006139	-0.01446	0.054972	-0.056478	5.22e-06	0.009228	0.284754	-0.000493	0.944988	-0.022045	0.067216
22	rs4819531	A	0.2493	0.006534	0.320817	-0.025169	8.58e-06	-0.029813	0.000738	0.005795	0.501305	-0.009102	0.220926	-0.004555	0.70375	0.001046	0.898826	0.000349	0.960244	0.002218	0.848683
5	rs76548079	A	0.03986	NA	NA	0.037778	0.001683	0.084161	8.27e-06	NA	NA	0.00577	0.72343	0.036412	0.164452	NA	NA	0.000703	0.963815	0.05205	0.040697
22	rs4819881	C	0.2496	0.006459	0.326441	-0.025109	9.09e-06	-0.029529	0.000829	0.005331	0.53609	-0.00897	0.227885	-0.003911	0.74399	0.001212	0.882795	-0.000305	0.965181	0.002187	0.850788
5	rs4867990	A	0.3069	0.028206	3.95e-06	-0.003471	0.510585	-0.029156	0.000409	0.004438	0.588498	0.007586	0.276595	0.007681	0.498987	0.006268	0.420414	-0.000195	0.976444	-0.000845	0.93905
20	rs6081791	A	0.1692	0.036492	2.13e-06	-0.000104	0.987494	-0.037305	0.000335	0.01448	0.156401	-0.011852	0.157169	-0.025363	0.06904	0.004886	0.613986	-0.000226	0.977302	-0.007741	0.5672
1	rs11591172	T	0.03978	NA	NA	NA	NA	-0.017014	0.366721	NA	NA	NA	NA	-0.057726	0.027827	NA	NA	NA	NA	-0.113396	8.18e-06
3	rs10510992	C	0.03068	NA	NA	NA	NA	-0.047499	0.038033	NA	NA	NA	NA	-0.146961	2.33e-06	NA	NA	NA	NA	-0.09921	0.001031
13	rs80017252	C	0.04406	NA	NA	NA	NA	-0.064151	0.000362	NA	NA	NA	NA	-0.12328	6.02e-07	NA	NA	NA	NA	-0.042881	0.073032
5	rs17334370	T	0.02615	NA	NA	NA	NA	-0.020484	0.41274	NA	NA	NA	NA	-0.146658	6.07e-06	NA	NA	NA	NA	-0.045446	0.152676
10	rs72833194	C	0.04091	NA	NA	NA	NA	0.088618	1.38e-06	NA	NA	NA	NA	0.027761	0.277626	NA	NA	NA	NA	0.02894	0.241934
19	rs11668327	C	0.1411	0.0349	7.98e-06	NA	NA	0.005788	0.581519	0.019676	0.051463	NA	NA	0.034983	0.013799	0.016734	0.082143	NA	NA	0.008952	0.516674
10	rs4483498	A	0.429	0.006101	0.301911	NA	NA	NA	NA	0.017393	0.024594	NA	NA	NA	NA	0.035051	1.89e-06	NA	NA	NA	NA

### Sheet: S2
Table S2: Cross-Ancestry Genome-Wide Meta-Analysis Results for Longitudinal Cognitive Endophenotypes among All Diagnoses, p<1e-5
				Memory Decline						Executive Functioning Decline						Language Decline
				Males		Females		Sex-Interaction		Males		Females		Sex-Interaction		Males		Females		Sex-Interaction
CHR	SNP	Ref	MAF	β	P-value	β	P-value	β	P-value	β	P-value	β	P-value	β	P-value	β	P-value	β	P-value	β	P-value
19	rs10119	A	0.3153	-0.005451	5.27e-17	-0.001961	0.02054	-0.001961	0.02054	-0.001987	1.67e-09	-0.001865	3.34e-13	-0.000232	0.586698	-0.003434	2.89e-11	-0.003512	2.9e-18	-0.001027	0.117935
19	rs75627662	T	0.2312	-0.006497	2.94e-18	-0.001418	0.147165	-0.001418	0.147165	-0.001728	4.37e-06	-0.001283	1.62e-05	-2.9e-05	0.953433	-0.003595	6.37e-10	-0.003815	1.32e-16	-0.001037	0.160469
19	rs112019714	C	0.04561	-0.010593	1.38e-09	-0.001106	0.608951	-0.001106	0.608951	-0.00495	1.29e-08	-0.005042	8.18e-15	-0.000589	0.580624	-0.008878	1.39e-11	-0.007801	3.21e-15	-0.00086	0.594131
19	rs1081105	C	0.04461	-0.010875	7.86e-10	-0.002115	0.333606	-0.002115	0.333606	-0.004649	1.17e-07	-0.005293	3.26e-16	-0.001282	0.230462	-0.009043	8.71e-12	-0.007841	3.45e-15	-0.000804	0.620448
19	rs77301115	A	0.04151	NA	NA	-0.002634	0.246497	-0.002634	0.246497	NA	NA	-0.005785	4.99e-17	-0.0017	0.124655	NA	NA	-0.008298	3.58e-15	-0.00084	0.618189
19	rs75687619	T	0.0415	NA	NA	-0.002015	0.380903	-0.002015	0.380903	NA	NA	-0.00562	4.48e-16	-0.001301	0.242837	NA	NA	-0.008238	6.11e-15	-0.000793	0.639857
19	rs112849259	T	0.04157	NA	NA	-0.002672	0.239761	-0.002672	0.239761	NA	NA	-0.005792	4.57e-17	-0.001702	0.124302	NA	NA	-0.008214	6.77e-15	-0.000732	0.664033
19	rs115881343	T	0.0437	NA	NA	-0.001886	0.399297	-0.001886	0.399297	NA	NA	-0.005294	1.01e-15	-0.000997	0.357365	NA	NA	-0.007823	1.03e-14	-0.000771	0.639471
19	rs116881820	C	0.04175	NA	NA	-0.00219	0.338379	-0.00219	0.338379	NA	NA	-0.005564	5.27e-16	-0.001394	0.205818	NA	NA	-0.008096	1.33e-14	-0.001105	0.512822
19	rs114536010	T	0.04138	NA	NA	-0.001959	0.39472	-0.001959	0.39472	NA	NA	-0.005572	8.19e-16	-0.001307	0.241321	NA	NA	-0.008113	1.72e-14	-0.000837	0.622008
19	rs79398853	T	0.04147	NA	NA	-0.001968	0.392371	-0.001968	0.392371	NA	NA	-0.005571	8.14e-16	-0.001285	0.248852	NA	NA	-0.008088	1.93e-14	-0.000811	0.63263
19	rs150966173	T	0.04373	-0.010002	2.25e-08	-0.001807	0.407951	-0.001807	0.407951	-0.004453	4.72e-07	-0.004619	3.94e-13	-0.00072	0.499911	-0.008976	2.3e-11	-0.007129	3.5e-13	-0.000441	0.786236
19	rs140480140	A	0.04544	-0.010027	1.72e-08	-0.001944	0.371018	-0.001944	0.371018	-0.004581	2.43e-07	-0.004561	7.8e-13	-0.000737	0.491422	-0.008862	2.91e-11	-0.007053	5.15e-13	-0.000466	0.773386
19	rs188535946	A	0.04336	-0.009818	4.7e-08	-0.001714	0.437395	-0.001714	0.437395	-0.004186	2.78e-06	-0.004918	1.92e-13	-0.000973	0.369099	-0.0084	4.84e-10	-0.007359	5.7e-13	-0.000809	0.623416
19	rs118170342	C	0.05691	NA	NA	-0.001738	0.369382	-0.001738	0.369382	NA	NA	-0.003534	3.48e-10	-0.001077	0.258425	NA	NA	-0.005959	1.75e-11	-0.000578	0.68913
19	rs34095326	A	0.1265	NA	NA	-0.001568	0.204475	-0.001568	0.204475	NA	NA	-0.001463	2.79e-05	0.000753	0.208637	NA	NA	-0.003697	3.04e-11	0.000476	0.608875
19	rs7259620	A	0.4032	0.003046	2.72e-07	0.001581	0.03879	0.001581	0.03879	0.000877	0.003957	0.001185	4.66e-07	0.000363	0.352366	0.001539	0.001023	0.002219	1.62e-09	0.000943	0.111325
2	rs13387871	T	0.22	-0.000603	0.400005	0.002286	0.014073	0.002286	0.014073	-0.000206	0.5724	0.000561	0.060975	0.000775	0.104439	-0.000442	0.435907	0.00266	5.97e-09	0.002879	6.08e-05
19	rs59325138	T	0.3481	0.003015	7.32e-07	0.00091	0.251063	0.00091	0.251063	0.000807	0.008711	0.00083	0.000536	0.00011	0.78194	0.00146	0.002178	0.002163	7.96e-09	0.001171	0.05299
2	rs11898834	T	0.2068	-0.000458	0.525331	0.002119	0.023623	0.002119	0.023623	-0.000209	0.568308	0.000497	0.09734	0.000719	0.133788	-0.00034	0.550986	0.002573	1.73e-08	0.002724	0.000161
2	rs56709809	G	0.2022	-0.000453	0.531179	0.00207	0.027798	0.00207	0.027798	-0.000236	0.520838	0.000511	0.089645	0.000782	0.104232	-0.000423	0.458548	0.00252	3.81e-08	0.002795	0.000116
2	rs57520055	T	0.2018	-0.000417	0.565543	0.002049	0.029685	0.002049	0.029685	-0.000206	0.574993	0.000511	0.090011	0.000752	0.118931	-0.000367	0.521393	0.002509	4.41e-08	0.00273	0.000167
19	rs440446	C	0.3148	0.003207	3.27e-07	-0.000105	0.8984	-0.000105	0.8984	0.001053	0.000855	0.00061	0.0144	-0.000273	0.505123	0.002281	3.3e-06	0.002146	5.32e-08	0.000129	0.835323
2	rs6738399	G	0.208	-0.000345	0.630176	0.001804	0.05242	0.001804	0.05242	-0.000128	0.727173	0.000492	0.102917	0.000577	0.228288	-0.000419	0.460261	0.002488	6.18e-08	0.002706	0.000175
19	rs34878901	T	0.3713	0.002174	0.000264	0.001771	0.022907	0.001771	0.022907	0.000771	0.01159	0.001144	2.06e-06	0.000375	0.344314	0.001112	0.018622	0.002004	1.01e-07	0.00109	0.070109
19	rs769450	A	0.363	0.002238	0.000182	0.001699	0.029382	0.001699	0.029382	0.000794	0.009526	0.001046	1.36e-05	0.00028	0.48042	0.001276	0.006891	0.00196	1.76e-07	0.000945	0.116166
19	rs8106922	G	0.3522	0.002532	3.05e-05	0.001492	0.060235	0.001492	0.060235	0.000783	0.011108	0.00108	1.02e-05	0.000278	0.488737	0.001126	0.017588	0.001948	3.62e-07	0.001051	0.084315
2	rs7606002	G	0.1722	-0.000237	0.756764	0.001889	0.059347	0.001889	0.059347	0.000132	0.732271	0.000495	0.123878	0.000319	0.528763	-0.000628	0.294215	0.002495	4.08e-07	0.002989	9.31e-05
2	rs57901007	T	0.1719	-0.000195	0.798891	0.001799	0.072824	0.001799	0.072824	9.4e-05	0.807749	0.00045	0.162398	0.000319	0.528771	-0.000733	0.221501	0.002484	4.6e-07	0.00306	6.32e-05
18	rs2849841	T	0.3413	0.000333	0.583799	0.000774	0.33761	0.000774	0.33761	0.000119	0.698896	0.000591	0.020021	0.000595	0.141556	0.000341	0.47419	0.001969	5.82e-07	0.001683	0.005923
19	rs4803770	G	0.33	0.002724	1.02e-05	0.001419	0.078674	0.001419	0.078674	0.000889	0.004538	0.000683	0.004511	-0.000109	0.787744	0.001293	0.007598	0.001886	6.16e-07	0.001131	0.065977
2	rs58487004	A	0.1755	-7e-05	0.92669	0.001709	0.08654	0.001709	0.08654	0.00014	0.716037	0.000479	0.134403	0.000303	0.548828	-0.000582	0.330001	0.002443	6.42e-07	0.002865	0.000168
2	rs72813942	G	0.1839	-0.000214	0.775969	0.001847	0.058215	0.001847	0.058215	-1.2e-05	0.975022	0.000475	0.130558	0.000487	0.329652	-0.000619	0.297281	0.002377	6.69e-07	0.002872	0.000138
2	rs17049548	T	0.1725	-0.000315	0.682025	0.002144	0.033584	0.002144	0.033584	2.5e-05	0.947909	0.000541	0.093171	0.000495	0.33088	-0.000808	0.179319	0.002451	7.35e-07	0.003135	4.55e-05
19	rs1305062	C	0.3648	0.002191	0.00025	0.001574	0.043745	0.001574	0.043745	0.000792	0.009611	0.001083	7.17e-06	0.000292	0.461912	0.001126	0.017483	0.001861	7.81e-07	0.000992	0.10007
2	rs62140788	G	0.1848	-0.000201	0.785206	0.001752	0.07116	0.001752	0.07116	-2.3e-05	0.951449	0.000382	0.220832	0.000378	0.439959	-0.000731	0.205867	0.002361	8.05e-07	0.003075	3.26e-05
4	rs3096570	G	0.1917	0.000428	0.575344	0.00189	0.05642	0.00189	0.05642	-2.2e-05	0.956218	0.000597	0.050531	0.000588	0.246548	0.000932	0.122343	0.002305	9.75e-07	0.001495	0.049118
2	rs11894830	T	0.1721	-0.00016	0.835319	0.001773	0.078649	0.001773	0.078649	8.4e-05	0.82899	0.000446	0.167938	0.000322	0.528257	-0.000645	0.285293	0.002413	1.09e-06	0.002927	0.000143
2	rs62140786	T	0.1774	-0.000446	0.55419	0.002103	0.033247	0.002103	0.033247	-2e-05	0.95846	0.000504	0.114925	0.000475	0.343588	-0.000896	0.129502	0.002379	1.16e-06	0.003154	2.99e-05
19	rs2238681	T	0.3514	0.002327	0.000121	0.001535	0.052678	0.001535	0.052678	0.000754	0.014118	0.000993	4.31e-05	0.000259	0.517361	0.001031	0.030366	0.001841	1.21e-06	0.001115	0.066764
19	rs12721056	T	0.3071	0.002141	0.000684	0.001586	0.053772	0.001586	0.053772	0.000787	0.013067	0.000568	0.020506	-0.000117	0.777489	0.001009	0.040685	0.001867	1.26e-06	0.001322	0.034526
13	rs9577180	T	0.3138	-0.000339	0.593911	0.000663	0.42511	0.000663	0.42511	6.6e-05	0.839392	0.000428	0.096949	0.000356	0.401404	-0.000371	0.462702	0.001937	1.27e-06	0.001807	0.004554
2	rs2019198	A	0.1906	-0.000284	0.70242	0.001865	0.052744	0.001865	0.052744	2e-05	0.95827	0.000416	0.179699	0.000426	0.389147	-0.000586	0.319457	0.002285	1.39e-06	0.002775	0.000199
14	rs72703263	C	0.07909	0.000138	0.897205	-0.002792	0.04404	-0.002792	0.04404	6.3e-05	0.903283	-0.000849	0.055677	-0.001093	0.110628	0.000526	0.514947	-0.003307	1.78e-06	-0.003591	0.000586
2	rs66930669	G	0.1912	2.8e-05	0.970188	0.00139	0.147501	0.00139	0.147501	0.000117	0.758505	0.000421	0.17957	0.000265	0.594052	-0.000696	0.237134	0.002285	1.8e-06	0.002847	0.000142
2	rs58749016	C	0.1932	2.1e-05	0.977614	0.001375	0.150147	0.001375	0.150147	0.0002	0.597421	0.000446	0.153741	0.00023	0.6426	-0.000643	0.273163	0.002276	1.93e-06	0.002771	0.000201
18	rs1717548	A	0.3513	-8.9e-05	0.884265	0.001789	0.027054	0.001789	0.027054	8e-06	0.979795	0.000584	0.019533	0.000729	0.069316	0.000266	0.576253	0.001859	2e-06	0.00179	0.003228
4	rs62410191	C	0.182	0.000439	0.569922	0.001765	0.079277	0.001765	0.079277	-1.6e-05	0.968216	0.000584	0.057016	0.000474	0.35285	0.000767	0.204959	0.00225	2.21e-06	0.00163	0.033615
19	rs4803772	T	0.2977	0.002155	0.000748	0.001771	0.034509	0.001771	0.034509	0.000715	0.02715	0.000617	0.013033	1.3e-05	0.975362	0.000992	0.04761	0.001834	2.63e-06	0.001301	0.040444
14	rs72703265	G	0.07596	NA	NA	-0.00402	0.005669	-0.00402	0.005669	NA	NA	-0.000921	0.042246	-0.001307	0.062003	NA	NA	-0.003309	3.28e-06	-0.004007	0.000185
16	rs201615802	A	0.0354	-0.001866	0.263439	0.005202	0.015609	0.005202	0.015609	0.000612	0.485323	0.00214	0.002292	0.00123	0.262516	NA	NA	0.004934	3.39e-06	0.005774	0.000486
16	rs73548738	C	0.03534	-0.001745	0.294269	0.005075	0.018163	0.005075	0.018163	0.000728	0.405676	0.00214	0.002292	0.001141	0.298449	NA	NA	0.004934	3.39e-06	0.005657	0.000625
2	rs56929144	A	0.1757	-0.00012	0.87534	0.001648	0.099363	0.001648	0.099363	0.000136	0.724276	0.000531	0.100385	0.000361	0.476378	-0.000573	0.337631	0.002295	3.56e-06	0.002717	0.00037
4	rs2969175	T	0.1905	0.000306	0.688383	0.001971	0.046437	0.001971	0.046437	-2.7e-05	0.945634	0.000548	0.072839	0.000554	0.275171	0.000883	0.142967	0.002179	3.56e-06	0.001464	0.054182
4	rs11721568	G	0.4073	-0.000176	0.770723	-0.000998	0.206461	-0.000998	0.206461	0.000126	0.685937	-0.000468	0.054246	-0.000551	0.170944	-0.001053	0.027765	-0.001737	3.92e-06	-0.00067	0.268742
19	rs78959900	A	0.3044	0.002115	0.000795	0.001539	0.061655	0.001539	0.061655	0.000805	0.011308	0.00055	0.025465	-0.000142	0.732508	0.001041	0.034947	0.001775	4.17e-06	0.001229	0.050133
19	rs10417890	G	0.1498	-0.00158	0.054657	0.003055	0.004095	0.003055	0.004095	-0.000529	0.211283	0.000666	0.041308	0.001124	0.040047	0.001023	0.11941	0.002311	4.4e-06	0.001238	0.132671
16	rs12927983	A	0.03547	-0.00178	0.284985	0.005017	0.019538	0.005017	0.019538	0.000722	0.410096	0.002127	0.002444	0.001139	0.299226	NA	NA	0.004863	4.59e-06	0.005732	0.000528
2	rs994835	T	0.1634	-0.000365	0.64283	0.001286	0.211927	0.001286	0.211927	-0.000173	0.667102	0.000293	0.382528	0.000505	0.34272	0.000122	0.846241	0.002343	4.82e-06	0.002119	0.008112
19	rs157594	T	0.3415	0.003044	8.4e-07	-9.3e-05	0.90906	-9.3e-05	0.90906	0.001071	0.000478	0.001011	4.66e-05	0.00014	0.728015	0.00222	3.95e-06	0.00179	4.96e-06	-0.000258	0.673555
16	rs62016218	T	0.05701	NA	NA	0.005059	0.003299	0.005059	0.003299	NA	NA	0.000339	0.502201	0.000808	0.359875	NA	NA	0.003578	5.17e-06	0.004682	0.000319
2	rs74803170	T	0.1525	-0.000249	0.759605	0.001127	0.287469	0.001127	0.287469	-0.00026	0.535155	0.000239	0.488278	0.000391	0.478774	-0.00041	0.526347	0.002386	5.8e-06	0.002586	0.001776
13	rs1570731	C	0.1729	0.000939	0.240787	-0.001744	0.096701	-0.001744	0.096701	-0.000269	0.504085	-0.00067	0.031683	-0.000433	0.407444	0.000564	0.365188	-0.002175	6.43e-06	-0.002961	0.000163
9	rs13285747	A	0.1922	0.000658	0.371527	-0.002682	0.005712	-0.002682	0.005712	0.000137	0.710238	-1.6e-05	0.957155	-0.000429	0.372378	0.00033	0.566309	-0.002081	6.75e-06	-0.002541	0.000494
15	rs11073593	C	0.09676	-0.000561	0.596697	0.000735	0.593191	0.000735	0.593191	-0.000742	0.18776	0.000276	0.528007	0.000826	0.254658	0.000133	0.87586	0.003039	6.83e-06	0.001903	0.077097
15	rs654539	G	0.08062	-0.000211	0.850594	-0.003116	0.034926	-0.003116	0.034926	-0.001119	0.07229	-0.000757	0.128943	0.000499	0.535008	-0.001617	0.083217	-0.003341	6.84e-06	-0.002364	0.045665
3	rs9862550	G	0.04364	NA	NA	0.000856	0.653618	0.000856	0.653618	NA	NA	-0.000815	0.126978	0.000118	0.900809	NA	NA	-0.0038	6.94e-06	-0.002033	0.159039
19	rs157595	A	0.3413	0.003042	8.82e-07	-0.000136	0.86707	-0.000136	0.86707	0.00107	0.000484	0.001004	4.89e-05	0.00014	0.728659	0.002221	3.92e-06	0.001758	6.96e-06	-0.000288	0.637322
13	rs2146999	C	0.1676	0.000701	0.394838	-0.001166	0.279617	-0.001166	0.279617	-0.000194	0.631459	-0.000513	0.104984	-0.000398	0.44938	0.000804	0.20337	-0.002218	6.98e-06	-0.003124	9.44e-05
15	rs352459	G	0.08054	-0.000172	0.878317	-0.003188	0.030752	-0.003188	0.030752	-0.001149	0.065083	-0.000759	0.12765	0.000536	0.504468	-0.001694	0.069679	-0.003336	7.06e-06	-0.002307	0.051122
16	rs16958195	A	0.04738	-0.00168	0.24602	0.003498	0.056803	0.003498	0.056803	0.000475	0.55481	0.001728	0.006115	0.001233	0.220257	-0.000886	0.464649	0.004182	7.27e-06	0.005571	0.000206
3	rs79649450	C	0.04462	NA	NA	0.000891	0.635384	0.000891	0.635384	NA	NA	-0.000747	0.153147	0.000109	0.908131	NA	NA	-0.003694	7.49e-06	-0.001974	0.168215
19	rs278298	C	0.144	-0.001672	0.046368	0.003257	0.002592	0.003257	0.002592	-0.000645	0.136554	0.000852	0.009864	0.001444	0.009596	0.000775	0.248543	0.002272	7.54e-06	0.0015	0.072751
2	rs6712660	C	0.1623	-0.000488	0.536569	0.001482	0.151218	0.001482	0.151218	-0.000324	0.423769	0.000341	0.308976	0.000667	0.210105	-6.3e-05	0.920072	0.002298	7.64e-06	0.002287	0.004392
15	rs352457	A	0.08052	-0.0002	0.858609	-0.00315	0.032931	-0.00315	0.032931	-0.001202	0.05413	-0.000748	0.133696	0.000586	0.465994	-0.001755	0.060797	-0.003323	7.67e-06	-0.002249	0.05744
19	rs484195	A	0.3419	0.0031	5.37e-07	-0.000146	0.857302	-0.000146	0.857302	0.001102	0.000339	0.001005	4.87e-05	0.000111	0.782836	0.002276	2.22e-06	0.001748	7.82e-06	-0.000344	0.573397
3	rs78390771	A	0.04378	NA	NA	0.000951	0.618314	0.000951	0.618314	NA	NA	-0.00078	0.143731	0.00015	0.874218	NA	NA	-0.003772	7.97e-06	-0.001961	0.17422
7	rs10485996	A	0.1509	0.002039	0.014646	0.000753	0.48727	0.000753	0.48727	-6e-05	0.885728	0.000313	0.335616	0.000538	0.318484	0.000325	0.617897	0.002269	8.03e-06	0.001903	0.019717
19	rs278299	T	0.1435	-0.001652	0.049351	0.003223	0.002878	0.003223	0.002878	-0.000612	0.158033	0.000843	0.010623	0.001398	0.012098	0.000841	0.210537	0.002261	8.4e-06	0.001436	0.085801
19	rs278300	G	0.1435	-0.001652	0.049351	0.003223	0.002878	0.003223	0.002878	-0.000612	0.158033	0.000843	0.010623	0.001398	0.012098	0.000841	0.210537	0.002261	8.4e-06	0.001436	0.085801
16	rs36121305	G	0.03481	NA	NA	0.004501	0.036234	0.004501	0.036234	NA	NA	0.001858	0.007925	0.00066	0.544912	NA	NA	0.004762	8.5e-06	0.005876	0.000383
16	rs71383252	A	0.03481	NA	NA	0.00455	0.034257	0.00455	0.034257	NA	NA	0.001858	0.007925	0.000681	0.532455	NA	NA	0.004762	8.5e-06	0.005902	0.000361
15	rs352461	C	0.0805	-0.000172	0.878317	-0.003169	0.031768	-0.003169	0.031768	-0.001149	0.065083	-0.000734	0.140827	0.000554	0.49084	-0.001694	0.069679	-0.003302	8.76e-06	-0.002286	0.053284
15	rs11072120	G	0.1332	0.000236	0.791126	-0.001798	0.117148	-0.001798	0.117148	0.000878	0.049665	-0.001058	0.002498	-0.002057	0.000342	0.001008	0.140644	-0.002433	8.81e-06	-0.00312	0.000298
15	rs12905268	A	0.1017	-0.001026	0.315071	0.001131	0.397766	0.001131	0.397766	-0.000779	0.148766	0.000342	0.426696	0.000961	0.171152	0.000307	0.707885	0.002952	9.02e-06	0.001601	0.124892
15	rs12906458	T	0.1017	-0.000985	0.334859	0.001113	0.40542	0.001113	0.40542	-0.000774	0.151157	0.000342	0.426696	0.000958	0.172345	0.000309	0.706253	0.002952	9.02e-06	0.001602	0.124687
9	rs1999850	G	0.1945	0.000972	0.182924	-0.002954	0.002036	-0.002954	0.002036	0.000245	0.498538	-0.000153	0.602157	-0.0007	0.1398	0.00063	0.26747	-0.002033	9.42e-06	-0.00282	9.4e-05
19	rs3826688	T	0.3252	0.002973	2.45e-06	-0.000108	0.896439	-0.000108	0.896439	0.001019	0.001116	0.000808	0.001247	-4.7e-05	0.909639	0.002117	1.51e-05	0.001704	1.75e-05	-0.000231	0.711088
4	rs62300771	A	0.4771	NA	NA	-0.002702	0.000766	-0.002702	0.000766	NA	NA	-0.000343	0.163759	-0.000779	0.04519	NA	NA	-0.001458	0.00017	-0.002824	2.48e-06
4	rs10452283	T	0.475	NA	NA	-0.002777	0.000555	-0.002777	0.000555	NA	NA	-0.000371	0.130368	-0.000796	0.041084	NA	NA	-0.001456	0.000175	-0.002711	6.59e-06
2	rs72866682	T	0.05094	0.005255	0.000295	-0.009262	6.67e-07	-0.009262	6.67e-07	0.000997	0.20736	-0.001093	0.088506	-0.001935	0.061189	0.001881	0.117003	-0.003312	0.000432	-0.004874	0.001147
19	chr19:44909976:G:T	T	0.06447	0.004939	1.89e-05	0.000347	0.816938	0.000347	0.816938	0.001802	0.00401	0.002931	1.05e-09	0.001048	0.184866	0.00347	0.000208	0.002521	0.000569	-0.000568	0.627906
19	rs7412	T	0.06323	0.004895	2.48e-05	0.000465	0.758476	0.000465	0.758476	0.001647	0.008773	0.003038	3.54e-10	0.00133	0.094495	0.003384	0.000327	0.002522	0.000639	-0.000463	0.694597
4	rs7677025	A	0.4508	0.001809	0.002201	-0.003068	0.000151	-0.003068	0.000151	0.000416	0.170887	-0.00021	0.391487	-0.000679	0.084438	0.001563	0.000749	-0.001245	0.001186	-0.002753	4.22e-06
4	rs116778317	A	0.03357	NA	NA	-0.008587	0.000103	-0.008587	0.000103	NA	NA	0.000263	0.686766	-0.001657	0.135497	NA	NA	-0.003215	0.002512	-0.008377	1.06e-06
3	rs75389542	T	0.145	NA	NA	0.004963	8.82e-06	0.004963	8.82e-06	NA	NA	0.0001	0.765424	0.000954	0.088127	NA	NA	0.001535	0.003384	0.002649	0.001539
11	rs79356173	T	0.303	0.000645	0.313019	-0.002317	0.005739	-0.002317	0.005739	0.000972	0.00291	-0.000927	0.000284	-0.001967	3.63e-06	9.4e-05	0.852886	-0.001164	0.003637	-0.001466	0.02208
9	rs10217583	T	0.3005	0.00157	0.040058	-0.00168	0.107629	-0.00168	0.107629	0.001517	0.001153	-0.001407	0.000387	-0.003058	5.48e-07	0.001808	0.004208	-0.00168	0.003712	-0.003022	0.000274
9	rs10809117	G	0.2913	0.001491	0.053795	-0.001637	0.122901	-0.001637	0.122901	0.001352	0.004296	-0.001558	0.000123	-0.003062	8.09e-07	0.002042	0.001372	-0.001716	0.003826	-0.00331	8.66e-05
4	rs141692729	T	0.03293	NA	NA	-0.007921	0.000382	-0.007921	0.000382	NA	NA	0.000317	0.629797	-0.001381	0.21662	NA	NA	-0.003039	0.004462	-0.008324	1.38e-06
9	rs10756060	A	0.2918	0.001624	0.035251	-0.001631	0.123312	-0.001631	0.123312	0.001509	0.001321	-0.001472	0.000264	-0.003146	3.57e-07	0.001902	0.002757	-0.001676	0.004487	-0.003062	0.000272
3	rs9826003	C	0.1544	NA	NA	0.005093	2.3e-06	0.005093	2.3e-06	NA	NA	0.000309	0.342334	0.000953	0.075825	NA	NA	0.001436	0.004836	0.002736	0.000686
9	rs10959159	G	0.2869	0.001416	0.067625	-0.001525	0.152277	-0.001525	0.152277	0.001287	0.006669	-0.001593	9.55e-05	-0.003031	1.14e-06	0.002006	0.001684	-0.001677	0.005094	-0.003242	0.000125
4	rs115319107	C	0.03567	0.003814	0.02998	-0.008248	0.00013	-0.008248	0.00013	0.001188	0.190519	0.000151	0.810429	-0.00167	0.125146	0.003845	0.004917	-0.002787	0.00634	-0.008171	7.74e-07
4	rs115883117	T	0.03567	0.003345	0.059819	-0.007478	0.000502	-0.007478	0.000502	0.00106	0.247303	0.000139	0.82315	-0.00124	0.256298	0.003686	0.007662	-0.002799	0.006424	-0.007607	4.5e-06
3	rs9830366	A	0.1384	NA	NA	0.005204	4.73e-06	0.005204	4.73e-06	NA	NA	0.000122	0.719045	0.000934	0.100384	NA	NA	0.001437	0.006877	0.002702	0.001483
9	chr9:10531192:C:G	G	0.2935	0.001676	0.029775	-0.001635	0.122067	-0.001635	0.122067	0.001536	0.001079	-0.001461	0.000295	-0.003147	3.4e-07	0.001852	0.003545	-0.00159	0.007031	-0.002952	0.000441
9	rs10809114	T	0.2919	0.00167	0.030911	-0.001741	0.101529	-0.001741	0.101529	0.001534	0.001138	-0.001535	0.00016	-0.003214	2.1e-07	0.001904	0.002792	-0.001603	0.007076	-0.003007	0.000359
7	rs740155	A	0.06817	-0.000293	0.815358	0.001774	0.262009	0.001774	0.262009	-0.000872	0.196934	0.001203	0.022458	0.002487	0.003395	-0.003704	0.000241	0.002113	0.007105	0.005957	2.11e-06
9	rs10959150	C	0.2935	0.001676	0.029775	-0.001632	0.122662	-0.001632	0.122662	0.001536	0.001079	-0.001461	0.000295	-0.003147	3.4e-07	0.001852	0.003545	-0.001585	0.007222	-0.002949	0.000446
4	rs114057291	A	0.03353	NA	NA	-0.008069	0.000284	-0.008069	0.000284	NA	NA	0.000164	0.80188	-0.001548	0.164634	NA	NA	-0.002831	0.007605	-0.008253	1.58e-06
9	rs12341749	G	0.2973	0.001676	0.028815	-0.001749	0.09582	-0.001749	0.09582	0.001549	0.000927	-0.001444	0.000305	-0.003119	3.64e-07	0.001836	0.003677	-0.001553	0.007842	-0.002993	0.000333
22	rs16997347	A	0.03344	NA	NA	-0.002132	0.343117	-0.002132	0.343117	NA	NA	-0.003333	4.16e-06	-0.001056	0.432818	NA	NA	-0.002752	0.009112	-0.002941	0.122216
4	rs34012655	G	0.03455	0.003633	0.041427	-0.007991	0.000243	-0.007991	0.000243	0.000959	0.29443	0.000367	0.563388	-0.001269	0.248017	0.004032	0.003527	-0.002645	0.010221	-0.008034	1.46e-06
23	rs12388728	A	0.4039	-0.001099	0.040873	-0.002593	0.038027	-0.002593	0.038027	-0.00099	3.83e-05	0.000655	0.01161	-0.002539	8.88e-06	-0.000297	0.416901	0.000959	0.017127	-0.001267	0.138575
23	rs5941916	C	0.3964	-0.001127	0.036375	-0.002764	0.027251	-0.002764	0.027251	-0.001	3.23e-05	0.000637	0.014171	-0.002551	8.16e-06	-0.000324	0.377219	0.000956	0.017701	-0.001329	0.120851
23	rs5941917	A	0.3964	-0.001127	0.036375	-0.002761	0.02741	-0.002761	0.02741	-0.001	3.23e-05	0.000635	0.014626	-0.002549	8.31e-06	-0.000324	0.377219	0.000951	0.018338	-0.001326	0.121826
13	rs2785492	A	0.442	0.000205	0.730464	0.000587	0.449746	0.000587	0.449746	1.2e-05	0.968884	0.001086	4.51e-06	0.001053	0.006959	8e-05	0.86406	0.000877	0.019254	0.001196	0.04552
13	rs2806807	T	0.4415	0.000193	0.745065	0.00057	0.462912	0.00057	0.462912	2.4e-05	0.935938	0.00109	4.15e-06	0.001036	0.007897	6e-05	0.898328	0.000868	0.020484	0.001194	0.046031
13	rs9519178	C	0.4497	0.000207	0.728962	0.000424	0.585605	0.000424	0.585605	0.000163	0.590658	0.001049	9.38e-06	0.000841	0.03156	2e-06	0.996703	0.000842	0.02401	0.001186	0.047835
7	rs2074423	A	0.2075	-0.000703	0.341669	0.001876	0.04364	0.001876	0.04364	-0.001437	7.68e-05	0.000591	0.039038	0.002105	7.23e-06	-0.001139	0.048254	0.000993	0.025543	0.001893	0.008426
6	rs7745718	A	0.3637	-0.00176	0.004135	0.002668	0.001007	0.002668	0.001007	-0.000388	0.218237	-9.3e-05	0.712633	0.000276	0.501218	-0.001616	0.000779	0.000851	0.03044	0.00273	8.98e-06
6	rs6926832	C	0.3635	-0.001762	0.004102	0.002667	0.001012	0.002667	0.001012	-0.000385	0.221451	-9.5e-05	0.707247	0.000272	0.508014	-0.001623	0.000734	0.000848	0.030964	0.002738	8.5e-06
6	rs9352062	T	0.3633	-0.001762	0.004163	0.002669	0.001003	0.002669	0.001003	-0.000384	0.223757	-9.8e-05	0.69803	0.000269	0.512912	-0.001635	0.000689	0.000841	0.032526	0.002736	8.66e-06
19	rs41290120	A	0.03218	NA	NA	-4.9e-05	0.980863	-4.9e-05	0.980863	NA	NA	0.003155	8.87e-07	0.00093	0.379737	NA	NA	0.001957	0.044521	-0.001476	0.347927
6	rs6916906	C	0.37	-0.001841	0.002695	0.002685	0.000943	0.002685	0.000943	-0.000402	0.201934	-0.0001	0.691518	0.00028	0.495955	-0.00171	0.000375	0.000727	0.064745	0.002737	8.63e-06
4	rs79563909	G	0.04226	NA	NA	NA	NA	NA	NA	NA	NA	0.002572	2.14e-06	NA	NA	NA	NA	0.001565	0.064873	NA	NA
6	rs4386774	G	0.3692	-0.001821	0.002932	0.002628	0.001172	0.002628	0.001172	-0.000413	0.189522	-0.000116	0.64257	0.000295	0.473247	-0.001722	0.000333	0.000715	0.067844	0.002767	6.5e-06
4	rs114300366	A	0.04227	NA	NA	NA	NA	NA	NA	NA	NA	0.002575	2.27e-06	NA	NA	NA	NA	0.001554	0.06806	NA	NA
3	rs6776222	A	0.1475	NA	NA	0.005075	5.36e-06	0.005075	5.36e-06	NA	NA	9e-06	0.978291	0.000568	0.309509	NA	NA	0.000923	0.076049	0.002051	0.013853
3	rs11707811	C	0.41	-0.001013	0.090008	0.001044	0.186867	0.001044	0.186867	-0.001441	1.46e-06	-6.4e-05	0.791351	0.001404	0.000375	-0.001381	0.003094	-0.000659	0.079366	0.000703	0.240858
3	rs12186059	T	0.1482	NA	NA	0.005087	4.89e-06	0.005087	4.89e-06	NA	NA	1.8e-05	0.957304	0.000599	0.283006	NA	NA	0.000894	0.085483	0.001973	0.017664
13	rs7985222	G	0.3689	0.002036	0.000915	-0.0025	0.001752	-0.0025	0.001752	0.00122	6.24e-05	-0.000583	0.018477	-0.001796	6.94e-06	0.001536	0.001291	-0.000649	0.090474	-0.002074	0.000631
16	rs112354880	A	0.1077	-0.00247	0.007776	0.002607	0.032582	0.002607	0.032582	-0.001386	0.003017	-0.000403	0.296184	0.00087	0.156378	-0.003249	6.73e-06	0.000998	0.093091	0.003547	0.000123
15	rs6493171	A	0.2078	-0.000803	0.266737	0.001818	0.056408	0.001818	0.056408	-0.000367	0.32012	0.000147	0.624778	0.000371	0.444427	-0.00261	4.92e-06	0.000783	0.09421	0.002943	5.92e-05
3	rs142586868	A	0.1538	NA	NA	0.004969	6.34e-06	0.004969	6.34e-06	NA	NA	-9.8e-05	0.767479	0.000563	0.305051	NA	NA	0.000858	0.095225	0.001993	0.014998
3	rs112921160	A	0.1535	-0.003827	1.01e-06	0.004857	3.62e-06	0.004857	3.62e-06	-0.000849	0.029277	0.000132	0.688375	0.000832	0.106722	-0.002032	0.000841	0.000859	0.097182	0.00268	0.000649
3	rs826253	C	0.1682	0.001628	0.041599	-0.001283	0.223951	-0.001283	0.223951	0.001253	0.001915	-0.001153	0.000424	-0.002422	5.04e-06	0.001125	0.07231	-0.000835	0.101746	-0.00196	0.014525
3	rs6771772	G	0.4156	-0.000847	0.155112	0.000887	0.258563	0.000887	0.258563	-0.001443	1.43e-06	2.3e-05	0.925007	0.001517	0.00012	-0.001356	0.003646	-0.000606	0.103789	0.000701	0.240137
9	rs72757136	C	0.09626	NA	NA	0.005869	8.67e-06	0.005869	8.67e-06	NA	NA	0.00105	0.007468	0.00173	0.00701	NA	NA	0.000976	0.110352	0.002018	0.035982
3	rs74776175	G	0.1543	NA	NA	0.00485	9.97e-06	0.00485	9.97e-06	NA	NA	-6.4e-05	0.84519	0.00062	0.25899	NA	NA	0.000811	0.114933	0.001968	0.01607
7	rs71536007	C	0.166	0.002499	0.00215	-0.004855	4.37e-06	-0.004855	4.37e-06	0.000378	0.378757	-0.000287	0.378326	-0.000913	0.096673	0.001455	0.02682	-0.000788	0.117849	-0.003235	8.33e-05
13	rs181153147	C	0.04257	-0.003209	0.031403	0.005529	0.003077	0.005529	0.003077	-0.001996	0.018407	0.000434	0.523238	0.00263	0.01592	-0.005647	9.47e-06	0.001535	0.11878	0.007002	7.62e-06
18	rs1551429	A	0.2174	0.003008	2.58e-05	-0.004434	2.52e-06	-0.004434	2.52e-06	0.000176	0.629556	-0.000374	0.201549	-0.0007	0.142195	0.000731	0.197176	-0.00071	0.120052	-0.001795	0.01283
7	rs58969967	T	0.1766	0.002588	0.001325	-0.004874	3.08e-06	-0.004874	3.08e-06	0.000479	0.262403	-0.000319	0.323897	-0.000983	0.072177	0.001235	0.058861	-0.000775	0.120963	-0.002954	0.000296
7	rs11505217	C	0.1664	0.002433	0.002835	-0.004829	4.95e-06	-0.004829	4.95e-06	0.000371	0.387574	-0.000325	0.318159	-0.00094	0.087035	0.00144	0.028374	-0.000775	0.123963	-0.003196	0.000101
16	rs3764289	A	0.2353	-0.000334	0.635681	-0.001264	0.17764	-0.001264	0.17764	-0.000258	0.472293	-0.00127	6.97e-06	-0.000933	0.045519	-5e-06	0.992859	-0.000681	0.126971	-0.00079	0.262116
7	rs1920449	G	0.1645	0.002639	0.001116	-0.004881	3.47e-06	-0.004881	3.47e-06	0.000305	0.47889	-0.000281	0.390024	-0.000847	0.123953	0.001392	0.034513	-0.000758	0.137499	-0.003083	0.000188
8	rs1834620	A	0.4017	-0.002693	5.86e-06	0.002738	0.000445	0.002738	0.000445	-8.5e-05	0.778625	-2.9e-05	0.904586	7.1e-05	0.856253	-0.000496	0.287407	0.000561	0.138649	0.000979	0.099252
1	rs6687828	A	0.04644	-0.00466	0.00091	0.008451	2.2e-06	0.008451	2.2e-06	-0.001253	0.102983	0.000385	0.51449	0.001586	0.100945	-0.002388	0.042181	0.001288	0.14374	0.003835	0.008156
16	rs10852291	T	0.1465	-0.002663	0.001295	0.003795	0.000406	0.003795	0.000406	-0.001815	1.94e-05	-0.000272	0.421915	0.001437	0.009383	-0.003152	1.47e-06	0.000751	0.149185	0.00356	1.74e-05
16	rs113252332	A	0.1334	-0.002463	0.004041	0.003735	0.000873	0.003735	0.000873	-0.001643	0.000146	-0.000404	0.246519	0.001125	0.047121	-0.002977	8.21e-06	0.000757	0.15928	0.003339	8.58e-05
10	rs190334680	T	0.06722	NA	NA	-0.00244	0.107023	-0.00244	0.107023	NA	NA	-0.002082	3.51e-06	-0.001287	0.084416	NA	NA	-0.001	0.162658	-0.001634	0.149215
2	rs7603910	C	0.08167	0.002976	0.010715	-0.003071	0.039616	-0.003071	0.039616	0.001899	0.002449	0.000995	0.02961	-0.000918	0.241288	0.004308	4.55e-06	0.000953	0.172127	-0.003197	0.005926
2	rs176009	T	0.03906	0.003928	0.017451	-0.002783	0.184	-0.002783	0.184	0.002613	0.004978	0.000219	0.746177	-0.002126	0.07295	0.006988	5.27e-07	0.001387	0.174358	-0.005216	0.002594
7	rs6955783	A	0.05116	0.002053	0.126947	0.001095	0.529009	0.001095	0.529009	0.000979	0.174153	0.002434	6.98e-06	0.001269	0.156933	0.001472	0.181741	0.001121	0.175572	-0.001159	0.392094
7	rs73203246	G	0.05117	0.00208	0.12232	0.001056	0.54393	0.001056	0.54393	0.000977	0.17494	0.002431	7.15e-06	0.001269	0.156915	0.001542	0.162219	0.001115	0.17792	-0.001256	0.353429
7	rs73203249	A	0.05118	0.00208	0.12232	0.001056	0.54393	0.001056	0.54393	0.000977	0.17494	0.002431	7.15e-06	0.001269	0.156915	0.001542	0.162219	0.001115	0.17792	-0.001256	0.353429
9	rs10869395	G	0.3409	9.7e-05	0.878813	0.000309	0.706761	0.000309	0.706761	-0.001482	3.17e-06	0.000351	0.158271	0.001774	1.73e-05	-0.000264	0.596339	0.000519	0.181395	0.000493	0.432205
7	rs73203237	C	0.05277	0.00215	0.102417	0.000827	0.62726	0.000827	0.62726	0.001041	0.143163	0.002444	5.09e-06	0.001269	0.152218	0.001584	0.145593	0.001088	0.182692	-0.001236	0.35571
5	rs13173394	T	0.3945	-0.001613	0.006719	0.001009	0.196293	0.001009	0.196293	-0.000667	0.028031	-0.000165	0.495032	0.0004	0.312318	-0.002089	8.4e-06	-0.0005	0.184563	0.001554	0.009433
5	rs4310008	A	0.3945	-0.0016	0.007227	0.001007	0.196873	0.001007	0.196873	-0.000666	0.028389	-0.000165	0.495643	0.0004	0.311299	-0.002081	8.83e-06	-0.0005	0.18459	0.001547	0.009805
20	rs75810088	A	0.03741	-0.005948	0.000402	0.00442	0.043306	0.00442	0.043306	-0.003831	3.99e-05	-0.000587	0.399088	0.003307	0.006046	-0.006873	7.83e-07	-0.001398	0.185308	0.004973	0.005026
5	rs2422054	T	0.3945	-0.001599	0.00726	0.001003	0.199258	0.001003	0.199258	-0.000662	0.029301	-0.000165	0.495643	0.000396	0.316948	-0.002089	8.52e-06	-0.000499	0.185379	0.001551	0.009631
22	rs5768223	C	0.1954	0.001857	0.013647	-0.003453	0.000446	-0.003453	0.000446	0.001271	0.000928	-0.000877	0.004854	-0.00232	3.99e-06	0.001601	0.007542	-0.000631	0.190477	-0.002508	0.000964
7	rs73203242	T	0.05402	0.002395	0.06666	0.000517	0.759558	0.000517	0.759558	0.001101	0.117148	0.002439	4.27e-06	0.001227	0.161299	0.002013	0.061448	0.001049	0.194302	-0.00171	0.196311
2	rs7605251	C	0.1194	0.001655	0.071516	-0.001622	0.169551	-0.001622	0.169551	0.00039	0.402649	-0.000178	0.61732	-0.000551	0.357251	0.003212	8.52e-06	0.00072	0.196885	-0.002697	0.003036
22	rs765927	A	0.1937	0.001888	0.011582	-0.003422	0.000475	-0.003422	0.000475	0.001326	0.000528	-0.000828	0.008073	-0.002329	3.5e-06	0.001668	0.005212	-0.000618	0.199878	-0.002603	0.000601
2	rs2887133	T	0.1181	0.00155	0.095857	-0.001609	0.177469	-0.001609	0.177469	0.000424	0.36617	-0.00022	0.538141	-0.000655	0.275946	0.003216	9.76e-06	0.000708	0.204946	-0.002756	0.002597
7	rs2391761	A	0.4168	0.001242	0.036127	-0.00062	0.423521	-0.00062	0.423521	0.000881	0.003836	0.000333	0.164849	-0.00051	0.197028	0.002152	3.83e-06	0.000472	0.207739	-0.001645	0.005603
8	rs117397434	T	0.0708	NA	NA	-0.006697	7.93e-06	-0.006697	7.93e-06	NA	NA	-0.000153	0.715855	-0.001023	0.164651	NA	NA	-0.000845	0.208	-0.001356	0.225168
22	rs2144786	A	0.1947	0.001901	0.010833	-0.003415	0.000478	-0.003415	0.000478	0.001347	0.000429	-0.000835	0.007387	-0.002356	2.57e-06	0.001751	0.003312	-0.000598	0.214355	-0.002658	0.000445
12	rs4283043	A	0.04369	-0.002064	0.161482	0.002127	0.269108	0.002127	0.269108	-0.001492	0.045426	-0.000414	0.502893	0.000357	0.713265	-0.005462	2.29e-06	-0.001105	0.23445	0.00374	0.011705
1	rs10923257	A	0.04856	-0.00485	0.000546	0.008198	5.31e-06	0.008198	5.31e-06	-0.000975	0.204528	0.00043	0.474414	0.001539	0.112402	-0.002241	0.055891	0.001055	0.238154	0.00371	0.010748
2	rs3914459	G	0.1202	0.001611	0.0801	-0.001931	0.101782	-0.001931	0.101782	0.000386	0.408396	-0.000201	0.571793	-0.00061	0.307961	0.003254	6.67e-06	0.000649	0.243058	-0.002846	0.001752
22	rs5768233	A	0.1919	0.001954	0.009488	-0.003571	0.000291	-0.003571	0.000291	0.001333	0.000522	-0.000868	0.00553	-0.002398	1.93e-06	0.001756	0.003373	-0.000561	0.244979	-0.002647	0.000501
22	rs5768247	A	0.1866	0.002077	0.006268	-0.0038	0.000143	-0.0038	0.000143	0.001341	0.000505	-0.000861	0.006351	-0.002409	1.97e-06	0.001685	0.005177	-0.000562	0.24888	-0.002548	0.000888
16	rs8046752	G	0.1472	-0.002506	0.002215	0.003045	0.004242	0.003045	0.004242	-0.001704	4.91e-05	-0.000224	0.512514	0.001372	0.012342	-0.003014	3.4e-06	0.000603	0.25068	0.003276	7.05e-05
16	rs10852292	A	0.1487	-0.002642	0.001279	0.003539	0.000875	0.003539	0.000875	-0.001805	2.06e-05	-0.000342	0.312014	0.001388	0.011753	-0.003129	1.61e-06	0.000592	0.252692	0.003428	3.21e-05
22	rs9615724	A	0.1867	0.002096	0.005802	-0.003877	0.000104	-0.003877	0.000104	0.001339	0.000514	-0.000852	0.006712	-0.002408	2e-06	0.00167	0.00558	-0.000555	0.255001	-0.002552	0.000861
16	rs11647879	T	0.1347	0.004455	2.12e-07	-0.003198	0.006205	-0.003198	0.006205	0.001459	0.001078	0.00023	0.525321	-0.001181	0.046039	0.001599	0.018295	0.000638	0.256441	-0.000505	0.565838
6	rs80335577	T	0.2121	-0.002232	0.002111	0.002704	0.004528	0.002704	0.004528	-0.001635	9.79e-06	-0.000217	0.465188	0.001397	0.003841	-0.002029	0.000385	0.000522	0.259005	0.002215	0.002357
22	rs5768250	T	0.1869	0.00208	0.006172	-0.003852	0.000115	-0.003852	0.000115	0.001335	0.000533	-0.000842	0.007398	-0.002397	2.23e-06	0.001665	0.005742	-0.000549	0.259857	-0.002531	0.000952
3	rs12492475	C	0.4057	-0.000893	0.132927	0.001123	0.152812	0.001123	0.152812	-0.001365	4.67e-06	1e-05	0.965543	0.00142	0.000299	-0.001374	0.003112	-0.00042	0.263367	0.000843	0.158183
9	rs7031640	A	0.2957	2.7e-05	0.966622	0.000376	0.657253	0.000376	0.657253	-0.001456	7.92e-06	0.000375	0.149236	0.001753	3.8e-05	-0.000526	0.30291	0.000452	0.263424	0.000762	0.237976
9	rs7033278	T	0.3053	8.2e-05	0.899507	0.000177	0.832657	0.000177	0.832657	-0.001451	7.82e-06	0.000399	0.120482	0.001772	2.77e-05	-0.000484	0.341369	0.000447	0.263585	0.000688	0.283721
15	rs11072255	G	0.4114	-0.000602	0.318811	0.00016	0.838596	0.00016	0.838596	6.8e-05	0.827583	-0.001102	3.62e-06	-0.001194	0.002442	-0.000267	0.576082	-0.000423	0.263788	-0.000272	0.649476
22	rs6519976	T	0.1882	0.002081	0.006071	-0.003848	0.000112	-0.003848	0.000112	0.001348	0.000472	-0.000834	0.007865	-0.002388	2.4e-06	0.001708	0.00453	-0.000542	0.26534	-0.002546	0.000879
22	rs5766964	G	0.191	0.001922	0.010685	-0.0035	0.000386	-0.0035	0.000386	0.001293	0.000767	-0.00084	0.007188	-0.002322	3.95e-06	0.001777	0.003018	-0.000539	0.265606	-0.002642	0.000514
22	rs5768234	G	0.1884	0.002066	0.006456	-0.003848	0.000112	-0.003848	0.000112	0.001341	0.000503	-0.000827	0.008415	-0.002376	2.69e-06	0.001694	0.004873	-0.000542	0.265683	-0.00254	0.0009
22	rs5766965	T	0.1909	0.001915	0.010959	-0.003499	0.000388	-0.003499	0.000388	0.001293	0.000766	-0.000844	0.006948	-0.002327	3.76e-06	0.001773	0.003084	-0.000537	0.266214	-0.002636	0.000528
22	rs5768235	C	0.1883	0.00211	0.005421	-0.003874	9.95e-05	-0.003874	9.95e-05	0.001354	0.000447	-0.000846	0.007023	-0.002407	1.98e-06	0.001714	0.004378	-0.000541	0.266463	-0.002565	0.000802
22	rs2144785	G	0.1908	0.001915	0.011358	-0.003513	0.000393	-0.003513	0.000393	0.001345	0.000479	-0.000836	0.007485	-0.002366	2.7e-06	0.001741	0.003749	-0.000536	0.267296	-0.002601	0.000646
22	rs5766966	G	0.191	0.001918	0.010831	-0.003502	0.000384	-0.003502	0.000384	0.001292	0.000774	-0.000843	0.006981	-0.002327	3.77e-06	0.001778	0.003003	-0.000535	0.268407	-0.002636	0.000529
22	rs5768249	A	0.1883	0.002082	0.00606	-0.003856	0.000107	-0.003856	0.000107	0.001328	0.000569	-0.000848	0.006909	-0.002379	2.62e-06	0.001667	0.00558	-0.000539	0.268409	-0.002503	0.001074
15	rs6493454	C	0.4197	-0.001873	0.001359	0.003636	2.34e-06	0.003636	2.34e-06	-0.000463	0.118534	0.000198	0.403969	0.000757	0.051346	-0.001423	0.002109	0.000413	0.268606	0.001916	0.001279
22	rs5768237	A	0.1883	0.002084	0.006005	-0.00385	0.000111	-0.00385	0.000111	0.001341	0.000503	-0.000839	0.007533	-0.002389	2.38e-06	0.001697	0.004779	-0.000537	0.270038	-0.002547	0.000875
18	rs17673169	G	0.2638	-0.001781	0.008879	0.001465	0.093413	0.001465	0.093413	-0.000126	0.713062	7.4e-05	0.78013	0.000183	0.678034	-0.002419	4.92e-06	0.000453	0.273987	0.002696	5.35e-05
18	rs12968887	G	0.2638	-0.001742	0.010503	0.001417	0.104757	0.001417	0.104757	-0.000118	0.73123	8.4e-05	0.75192	0.000186	0.674416	-0.002387	6.78e-06	0.000453	0.274676	0.00267	6.47e-05
22	rs9615717	G	0.1916	0.001885	0.012523	-0.00348	0.000426	-0.00348	0.000426	0.001359	0.000401	-0.000843	0.006994	-0.002405	1.8e-06	0.001785	0.00294	-0.000528	0.274952	-0.00267	0.000454
22	rs5768228	C	0.1913	0.001858	0.013743	-0.003462	0.000457	-0.003462	0.000457	0.001343	0.00047	-0.00084	0.007171	-0.002367	2.62e-06	0.00176	0.003314	-0.000526	0.27606	-0.002608	0.000605
18	rs17746090	G	0.2638	-0.001781	0.008879	0.00146	0.094557	0.00146	0.094557	-0.000126	0.713062	7.1e-05	0.78813	0.000181	0.682643	-0.002419	4.92e-06	0.00045	0.277779	0.002692	5.47e-05
15	rs7182946	G	0.4208	-0.001847	0.001552	0.003596	2.92e-06	0.003596	2.92e-06	-0.000428	0.148938	0.000207	0.380989	0.000732	0.058813	-0.001416	0.002171	0.0004	0.283317	0.001902	0.001359
22	rs5768232	T	0.1873	0.002049	0.006938	-0.00376	0.000161	-0.00376	0.000161	0.001371	0.000376	-0.000833	0.008035	-0.002417	1.75e-06	0.001668	0.005569	-0.00052	0.286348	-0.002493	0.001131
22	rs5768243	A	0.1873	0.002094	0.005804	-0.003808	0.000133	-0.003808	0.000133	0.001346	0.00048	-0.000844	0.007288	-0.002402	2.12e-06	0.001691	0.004962	-0.000517	0.289429	-0.002514	0.001029
22	rs5768244	A	0.1873	0.002065	0.006508	-0.003777	0.000151	-0.003777	0.000151	0.001338	0.000523	-0.000844	0.007288	-0.002391	2.35e-06	0.001676	0.005345	-0.000517	0.289429	-0.002493	0.001131
22	rs5768242	C	0.1875	0.002089	0.005911	-0.003811	0.000131	-0.003811	0.000131	0.001347	0.000476	-0.000834	0.007989	-0.002397	2.23e-06	0.001688	0.005034	-0.000516	0.289696	-0.002509	0.00105
22	rs5768230	A	0.1911	0.001958	0.009357	-0.003513	0.00037	-0.003513	0.00037	0.001341	0.000479	-0.00084	0.007192	-0.002391	2.08e-06	0.001759	0.003326	-0.000512	0.289724	-0.002612	0.000602
22	rs9615718	C	0.1902	0.001855	0.013871	-0.003421	0.000541	-0.003421	0.000541	0.001355	0.000414	-0.000829	0.008076	-0.002382	2.27e-06	0.001753	0.003436	-0.000512	0.289946	-0.002596	0.000647
16	rs117138554	G	0.1409	0.004363	2.16e-07	-0.002982	0.008618	-0.002982	0.008618	0.00139	0.00156	0.000323	0.362023	-0.001023	0.078995	0.001446	0.030526	0.000581	0.290049	-0.000423	0.624589
22	rs5768229	A	0.1911	0.001958	0.009357	-0.003513	0.00037	-0.003513	0.00037	0.001342	0.000475	-0.000839	0.007255	-0.002391	2.08e-06	0.001757	0.003359	-0.000511	0.290546	-0.002609	0.00061
22	rs12166588	G	0.1874	0.002084	0.006015	-0.003843	0.000117	-0.003843	0.000117	0.001335	0.000533	-0.00082	0.009076	-0.002372	2.85e-06	0.00166	0.005812	-0.000512	0.293409	-0.00248	0.001205
22	rs5768241	T	0.1856	0.001988	0.009062	-0.003718	0.000206	-0.003718	0.000206	0.001332	0.000563	-0.000823	0.009051	-0.002369	3.06e-06	0.001644	0.006404	-0.000513	0.294266	-0.002471	0.001291
22	rs5768246	C	0.1874	0.002065	0.006518	-0.003789	0.000144	-0.003789	0.000144	0.001337	0.000524	-0.000833	0.008058	-0.002382	2.56e-06	0.001677	0.005317	-0.00051	0.295795	-0.002489	0.001153
22	rs734533	G	0.1876	0.002088	0.005924	-0.003821	0.000126	-0.003821	0.000126	0.00135	0.000463	-0.000832	0.008177	-0.002401	2.15e-06	0.001692	0.004914	-0.000505	0.300404	-0.002515	0.001023
22	rs5768236	C	0.1883	0.002038	0.007249	-0.003794	0.000141	-0.003794	0.000141	0.001367	0.000392	-0.000853	0.006647	-0.002438	1.42e-06	0.001688	0.005035	-0.000503	0.301573	-0.002492	0.001123
15	rs11631772	T	0.4158	-0.000628	0.301813	8.7e-05	0.913238	8.7e-05	0.913238	0.000101	0.749285	-0.001126	2.35e-06	-0.001287	0.001152	-0.000381	0.426984	-0.000391	0.302938	-0.000229	0.703728
3	rs10865648	C	0.4051	-0.000886	0.136681	0.001071	0.173282	0.001071	0.173282	-0.001343	6.62e-06	-1e-05	0.967958	0.001392	0.000394	-0.001425	0.002175	-0.000386	0.303509	0.000897	0.133404
22	rs9615716	G	0.1905	0.001859	0.01358	-0.003407	0.000563	-0.003407	0.000563	0.001343	0.000452	-0.000826	0.008328	-0.00237	2.36e-06	0.001747	0.003497	-0.000498	0.303962	-0.002601	0.000623
22	rs5768231	G	0.1918	0.001986	0.00824	-0.003527	0.000343	-0.003527	0.000343	0.001361	0.000382	-0.000835	0.007502	-0.002407	1.72e-06	0.001829	0.002231	-0.000496	0.304	-0.002656	0.000471
9	rs4745295	T	0.3024	-3.4e-05	0.957754	0.000442	0.599092	0.000442	0.599092	-0.001445	8.86e-06	0.00035	0.177215	0.001753	3.6e-05	-0.000507	0.319392	0.000404	0.316402	0.000737	0.251725
18	rs12970228	C	0.2582	-0.001599	0.018432	0.001221	0.162159	0.001221	0.162159	-0.000153	0.656959	7.6e-05	0.772314	0.000235	0.596296	-0.002366	8.36e-06	0.000404	0.329246	0.002644	7.87e-05
3	rs7647743	A	0.4056	-0.000898	0.130505	0.001143	0.145947	0.001143	0.145947	-0.00138	3.64e-06	-5e-06	0.984944	0.00142	0.000299	-0.001381	0.00297	-0.000361	0.335631	0.000886	0.137779
7	rs13231982	A	0.4106	0.001303	0.028527	-0.000794	0.306954	-0.000794	0.306954	0.000847	0.005484	0.000244	0.309028	-0.000568	0.150798	0.002134	4.9e-06	0.000354	0.343757	-0.001739	0.003533
9	rs1414944	A	0.3473	2.5e-05	0.96908	0.000359	0.663831	0.000359	0.663831	-0.001464	4.48e-06	0.000271	0.281289	0.001719	3.33e-05	-0.000269	0.589859	0.000363	0.354434	0.000369	0.557815
12	rs1562844	A	0.348	0.000519	0.389519	-0.000535	0.503816	-0.000535	0.503816	0.00041	0.182137	-0.001121	8.67e-06	-0.001426	0.000407	0.000335	0.485263	-0.000361	0.360721	-0.000747	0.227561
4	rs4435736	C	0.4465	-0.002778	1.6e-06	0.001988	0.008476	0.001988	0.008476	-0.000541	0.06833	-0.000254	0.277435	0.000236	0.533334	-0.000886	0.053812	-0.000334	0.361777	0.0009	0.118911
18	rs35230429	T	0.2623	-0.00162	0.017955	0.001133	0.197414	0.001133	0.197414	-0.000117	0.73605	5.6e-05	0.834123	0.000162	0.716022	-0.002393	6.89e-06	0.000376	0.366901	0.002667	7.11e-05
7	rs6944798	C	0.4106	0.001249	0.035311	-0.000698	0.367936	-0.000698	0.367936	0.000802	0.00832	0.000236	0.326414	-0.000533	0.175916	0.002104	6.08e-06	0.000333	0.372968	-0.00173	0.003554
6	rs9347574	A	0.2104	-0.001062	0.150395	0.000156	0.871826	0.000156	0.871826	-0.001682	9.35e-06	0.000101	0.731936	0.001618	0.001066	-0.001227	0.037297	-0.000403	0.37892	0.000954	0.202763
2	rs60455351	T	0.03723	NA	NA	-0.009778	5.66e-06	-0.009778	5.66e-06	NA	NA	-0.00104	0.117275	-0.000577	0.603685	NA	NA	-0.000878	0.401709	-0.00248	0.126777
3	rs16835861	G	0.05229	-0.001991	0.134581	0.002004	0.227192	0.002004	0.227192	-0.003178	7.15e-06	-0.000265	0.660832	0.002359	0.011882	-0.000746	0.503989	0.000719	0.416121	0.001219	0.379758
16	rs991910	T	0.3502	-0.00062	0.30892	0.000702	0.38362	0.000702	0.38362	-0.001508	1.07e-06	-0.000128	0.609533	0.00142	0.000531	-9e-06	0.985451	0.000303	0.435739	-0.00021	0.733941
6	rs9347570	T	0.2033	-0.000949	0.199427	0.000175	0.857033	0.000175	0.857033	-0.001805	2.21e-06	6.7e-05	0.822723	0.001692	0.000676	-0.000917	0.120161	-0.000348	0.449479	0.000617	0.40838
12	rs4283042	A	0.04789	-0.002313	0.111268	0.002224	0.236031	0.002224	0.236031	-0.00144	0.051213	-0.000376	0.525347	0.000601	0.527178	-0.005433	1.71e-06	-0.000644	0.46997	0.004431	0.002176
18	rs71353272	A	0.05788	-0.000204	0.880659	-0.000458	0.791005	-0.000458	0.791005	0.003765	1.15e-06	0	0.999776	-0.003623	0.000195	0.000774	0.499903	-0.000636	0.473478	-0.000996	0.487514
12	rs182402806	C	0.04803	-0.00234	0.107221	0.002321	0.215973	0.002321	0.215973	-0.001445	0.050485	-0.000376	0.525347	0.000614	0.51755	-0.005442	1.65e-06	-0.000639	0.473785	0.004529	0.001708
6	rs7451638	A	0.2016	-0.001212	0.101347	0.000508	0.600537	0.000508	0.600537	-0.001904	5.65e-07	8e-05	0.789749	0.001814	0.000264	-0.001082	0.066497	-0.000323	0.481305	0.000813	0.275777
5	rs891027	T	0.4583	0.000498	0.39028	-8.9e-05	0.906655	-8.9e-05	0.906655	0.001291	8.55e-06	4.5e-05	0.848412	-0.00116	0.00232	0.001333	0.003584	0.00026	0.484923	-0.001074	0.06672
6	rs9355961	A	0.2039	-0.001134	0.125032	0.000467	0.630422	0.000467	0.630422	-0.001857	1.06e-06	6.6e-05	0.824297	0.001749	0.000436	-0.001088	0.06465	-0.000315	0.49246	0.000854	0.252005
18	rs2848588	G	0.2445	-0.001649	0.016369	0.0013	0.142823	0.0013	0.142823	-0.000136	0.692125	4.1e-05	0.877151	0.000161	0.717919	-0.002404	6.76e-06	0.000287	0.493873	0.002571	0.000135
8	rs1994020	C	0.4293	-0.00285	3.07e-06	0.003746	2.77e-06	0.003746	2.77e-06	-0.00088	0.00469	-7.3e-05	0.761408	0.000816	0.041881	-0.001435	0.003465	0.00026	0.49882	0.001524	0.01393
6	rs9364618	T	0.1939	-0.000811	0.282788	0.000101	0.919928	0.000101	0.919928	-0.001748	6.12e-06	7.6e-05	0.802069	0.001645	0.001154	-0.000856	0.152336	-0.000316	0.501152	0.000564	0.458904
2	rs113193814	T	0.04442	0.003485	0.026559	-0.003593	0.076633	-0.003593	0.076633	0.002924	0.000358	0.000879	0.158035	-0.00204	0.054716	0.006567	1.52e-07	0.000635	0.501752	-0.006113	9.45e-05
11	rs1793041	T	0.3542	0.000579	0.346995	-0.00103	0.199521	-0.00103	0.199521	0.001397	5.66e-06	-8.4e-05	0.724938	-0.001386	0.000552	0.000577	0.232625	0.00025	0.504668	-0.000191	0.753503
2	rs4671902	A	0.2614	-0.002109	0.00249	0.002383	0.008388	0.002383	0.008388	-0.000727	0.038002	9.8e-05	0.712591	0.000811	0.071252	-0.002466	4.3e-06	-0.000272	0.516285	0.002244	0.000913
16	rs12925978	T	0.144	0.004172	5.5e-07	-0.003071	0.007128	-0.003071	0.007128	0.001139	0.008555	-0.000309	0.382359	-0.001336	0.020504	0.001172	0.076093	0.000349	0.526455	-0.000408	0.633847
1	rs34587147	G	0.3452	0.001358	0.030764	-0.000915	0.269943	-0.000915	0.269943	0.001382	8.35e-06	9.4e-05	0.711891	-0.001232	0.002708	0.000464	0.342297	0.000249	0.533754	-0.000155	0.803921
20	rs912107	C	0.1368	-0.00398	5.95e-06	0.003698	0.001261	0.003698	0.001261	-0.000256	0.564039	-0.000131	0.705697	4e-06	0.994788	-0.001674	0.016681	-0.000334	0.536999	0.00142	0.106917
6	rs10945787	C	0.204	-0.001274	0.085322	0.000605	0.533113	0.000605	0.533113	-0.001895	6.54e-07	9.9e-05	0.740048	0.001839	0.000215	-0.001123	0.056933	-0.000282	0.539631	0.000909	0.222652
1	rs35402691	G	0.3452	0.001355	0.031115	-0.000913	0.270642	-0.000913	0.270642	0.001381	8.48e-06	9.4e-05	0.712994	-0.001231	0.002725	0.000462	0.344319	0.000245	0.539656	-0.000156	0.802704
16	rs62038976	T	0.1691	-0.003685	1.94e-06	0.004045	5.79e-05	0.004045	5.79e-05	-0.000815	0.034988	0.000409	0.167652	0.001105	0.026703	-0.001275	0.036063	0.000281	0.546802	0.001312	0.08695
1	rs12566461	G	0.3451	0.001357	0.030881	-0.000918	0.268027	-0.000918	0.268027	0.001385	7.88e-06	9.5e-05	0.709137	-0.001232	0.002708	0.000459	0.347367	0.000239	0.550686	-0.000159	0.799205
18	rs2848590	A	0.2486	-0.001566	0.022795	0.001418	0.109038	0.001418	0.109038	-0.000167	0.629413	3.2e-05	0.904679	0.000219	0.622978	-0.002382	8.42e-06	0.000246	0.555118	0.002618	0.000105
3	rs6790527	C	0.4221	-0.000922	0.115673	0.000682	0.373379	0.000682	0.373379	-0.001311	7.75e-06	-0.000141	0.552302	0.001199	0.001845	-0.000478	0.297871	-0.000203	0.583507	8.3e-05	0.886582
16	rs7186727	G	0.155	-0.001525	0.060046	0.000874	0.409746	0.000874	0.409746	-0.001934	3.05e-06	-0.000777	0.020161	0.001256	0.020844	-0.001453	0.025837	-0.000281	0.586993	0.001093	0.185121
21	rs35790770	C	0.3568	0.002783	5.91e-06	-0.003692	4.3e-06	-0.003692	4.3e-06	0.001046	0.000772	0	0.998621	-0.001084	0.007279	0.001489	0.00207	-0.000208	0.59099	-0.001632	0.007666
16	rs6565104	G	0.1651	0.003569	8.48e-06	-0.003296	0.002221	-0.003296	0.002221	0.001102	0.007442	-0.000236	0.472012	-0.001373	0.010977	0.001168	0.063303	0.000273	0.593015	-0.000801	0.32128
16	rs10747209	T	0.1658	0.004251	8.02e-08	-0.004025	0.00016	-0.004025	0.00016	0.001312	0.001173	-0.000106	0.742778	-0.001404	0.008468	0.001346	0.030865	0.000257	0.612726	-0.000958	0.233234
13	rs74464799	G	0.1751	0.003335	7.75e-06	-0.003433	0.000548	-0.003433	0.000548	0.000469	0.212815	0.000273	0.368459	-0.000233	0.63549	0.00116	0.048482	0.000241	0.614452	-0.00061	0.416149
6	rs9295165	G	0.2214	-0.001106	0.128537	0.000483	0.61227	0.000483	0.61227	-0.0018	1.75e-06	0.000115	0.697328	0.001764	0.000337	-0.00099	0.089094	-0.000217	0.631381	0.000842	0.252568
17	rs73232338	C	0.02906	-0.003904	0.023479	0.003247	0.144442	0.003247	0.144442	-0.00106	0.246091	-6.6e-05	0.929783	0.001233	0.304249	-0.006442	2.78e-06	0.000539	0.632173	0.00636	0.000299
1	rs79528950	A	0.1108	0.004142	9.91e-06	-0.00347	0.00538	-0.00347	0.00538	0.000459	0.342885	2.3e-05	0.951415	-0.000422	0.500882	NA	NA	0.000284	0.633933	0.000101	0.915022
20	rs67122842	A	0.313	0.001822	0.003981	-0.001688	0.039975	-0.001688	0.039975	0.000235	0.465266	3.9e-05	0.87738	-7.3e-05	0.861036	0.002218	7.41e-06	0.000184	0.639857	-0.00196	0.001818
2	rs2165921	C	0.2894	-0.001949	0.00359	0.00241	0.005798	0.00241	0.005798	-0.000812	0.01621	7.2e-05	0.784081	0.000916	0.035511	-0.002376	4.33e-06	-0.00018	0.66005	0.002389	0.000274
2	rs4671904	T	0.2891	-0.001957	0.003459	0.002411	0.005767	0.002411	0.005767	-0.000814	0.015966	6.7e-05	0.798508	0.00091	0.036766	-0.002387	3.93e-06	-0.000179	0.661514	0.002393	0.000268
20	rs34803193	C	0.3139	0.001838	0.003621	-0.00169	0.039666	-0.00169	0.039666	0.000231	0.472828	2.2e-05	0.930481	-7e-05	0.866123	0.00222	7.29e-06	0.000171	0.66253	-0.001977	0.001651
21	rs11911409	G	0.3637	0.002802	5.36e-06	-0.003435	1.82e-05	-0.003435	1.82e-05	0.001027	0.000948	9.7e-05	0.69451	-0.000973	0.015814	0.001482	0.002142	-0.000165	0.666753	-0.001476	0.015556
2	rs1881539	G	0.04406	0.003003	0.047373	-0.004443	0.021506	-0.004443	0.021506	0.00152	0.061141	0.000858	0.166676	-0.00064	0.54072	0.006125	7e-07	0.000397	0.672587	-0.005946	0.000117
2	rs7571621	G	0.2892	-0.001945	0.003669	0.002386	0.006294	0.002386	0.006294	-0.00081	0.016478	6.7e-05	0.798508	0.000904	0.037983	-0.002372	4.5e-06	-0.000173	0.673342	0.00239	0.000272
3	rs9857674	C	0.4193	-0.000994	0.090016	0.000831	0.27853	0.000831	0.27853	-0.001312	7.62e-06	-0.000109	0.646606	0.001221	0.001518	-0.000527	0.251213	-0.000156	0.674401	0.000207	0.723004
2	rs1116278	A	0.2878	-0.001961	0.003451	0.002403	0.00608	0.002403	0.00608	-0.000819	0.015517	0.0001	0.702554	0.000948	0.030108	-0.002399	3.61e-06	-0.000166	0.684993	0.002425	0.000225
13	rs7988233	A	0.1191	0.001484	0.106352	-0.002018	0.088905	-0.002018	0.088905	0.002092	9.05e-06	0.000192	0.601674	-0.002107	0.000566	0.001363	0.062471	0.000228	0.690214	-0.001364	0.138278
2	rs2902067	T	0.288	-0.001975	0.003164	0.002417	0.005697	0.002417	0.005697	-0.000818	0.015586	8.6e-05	0.742621	0.000932	0.032482	-0.002396	3.7e-06	-0.000159	0.698887	0.002423	0.000228
2	rs6745712	A	0.2917	-0.001903	0.004344	0.002369	0.006393	0.002369	0.006393	-0.000775	0.021577	8e-05	0.759805	0.000874	0.044385	-0.002358	4.93e-06	-0.000157	0.700427	0.002385	0.000271
2	rs17527583	C	0.2879	-0.001955	0.003547	0.00241	0.005869	0.00241	0.005869	-0.000815	0.016017	8.5e-05	0.743734	0.00093	0.032948	-0.002396	3.71e-06	-0.000157	0.70215	0.002429	0.00022
9	rs7864097	T	0.2951	1.9e-05	0.976288	-6.6e-05	0.938111	-6.6e-05	0.938111	-0.001463	6.79e-06	0.000145	0.581083	0.001581	0.000216	-0.000477	0.350447	0.000154	0.704703	0.000516	0.426541
2	rs2028666	G	0.2881	-0.00196	0.00343	0.002414	0.005799	0.002414	0.005799	-0.000818	0.015637	8.7e-05	0.739414	0.000935	0.032031	-0.002396	3.7e-06	-0.000155	0.704857	0.002426	0.000223
1	rs1360903	T	0.4292	0.002778	2.19e-06	-0.002572	0.000888	-0.002572	0.000888	0.000781	0.009593	3.9e-05	0.872504	-0.000873	0.024526	0.001521	0.001016	0.000142	0.705541	-0.001343	0.022076
15	rs10220781	G	0.2706	-0.000808	0.226979	0.001506	0.084783	0.001506	0.084783	-0.00064	0.059198	0.000118	0.665348	0.000544	0.218205	-0.002574	8.94e-07	0.000159	0.707933	0.002478	0.000217
13	rs9553287	A	0.09587	0.001098	0.282774	-0.001092	0.408143	-0.001092	0.408143	0.002395	4.46e-06	-3.5e-05	0.928217	-0.002612	9.12e-05	0.001423	0.075117	0.000228	0.708301	-0.001335	0.182159
13	rs12585928	A	0.1106	0.001181	0.210888	-0.001707	0.164445	-0.001707	0.164445	0.002215	3.99e-06	0.000149	0.690693	-0.002306	0.000216	0.00154	0.03894	0.000217	0.710784	-0.00151	0.108708
2	rs4588169	G	0.2878	-0.001978	0.00312	0.002432	0.005408	0.002432	0.005408	-0.000821	0.015223	8.7e-05	0.739986	0.000937	0.031679	-0.002403	3.48e-06	-0.000152	0.711147	0.002439	0.000208
3	rs11712852	T	0.4063	-0.000852	0.151307	0.000694	0.370236	0.000694	0.370236	-0.001339	7.44e-06	-0.000111	0.642281	0.001258	0.001277	-0.000345	0.459504	-0.000136	0.713775	1.3e-05	0.98266
2	rs10165252	A	0.2879	-0.001964	0.003367	0.002424	0.005601	0.002424	0.005601	-0.000821	0.015272	8.7e-05	0.739568	0.000938	0.031573	-0.002401	3.54e-06	-0.000148	0.717229	0.00244	0.000206
2	rs10204950	T	0.2879	-0.001963	0.003372	0.002424	0.005587	0.002424	0.005587	-0.000829	0.014273	8.7e-05	0.739568	0.000949	0.029639	-0.002409	3.28e-06	-0.000148	0.717229	0.002447	0.000198
2	rs11126182	G	0.2879	-0.001964	0.003367	0.002424	0.005601	0.002424	0.005601	-0.000821	0.015272	8.7e-05	0.739568	0.000938	0.031573	-0.002401	3.54e-06	-0.000148	0.717229	0.00244	0.000206
2	rs2028665	C	0.2879	-0.001964	0.003367	0.002424	0.005601	0.002424	0.005601	-0.000821	0.015272	8.7e-05	0.739568	0.000938	0.031573	-0.002401	3.54e-06	-0.000148	0.717229	0.00244	0.000206
2	rs12328913	C	0.2878	-0.001961	0.003451	0.002424	0.005607	0.002424	0.005607	-0.000819	0.015517	8.9e-05	0.732598	0.000938	0.031517	-0.002399	3.61e-06	-0.000148	0.717722	0.002438	0.000209
2	rs1838199	T	0.2879	-0.001958	0.003499	0.002422	0.005644	0.002422	0.005644	-0.000819	0.015517	8.9e-05	0.732598	0.000938	0.031517	-0.002397	3.67e-06	-0.000148	0.717722	0.002437	0.00021
2	rs1899673	C	0.2878	-0.001961	0.003451	0.002424	0.005607	0.002424	0.005607	-0.000819	0.015517	8.9e-05	0.732598	0.000938	0.031517	-0.002399	3.61e-06	-0.000148	0.717722	0.002438	0.000209
2	rs966623	A	0.2879	-0.001958	0.003499	0.002422	0.005644	0.002422	0.005644	-0.000831	0.013985	8.9e-05	0.732598	0.000949	0.029637	-0.002392	3.84e-06	-0.000148	0.717722	0.002433	0.000215
2	rs4306700	C	0.2878	-0.001967	0.003305	0.002437	0.005352	0.002437	0.005352	-0.00082	0.015394	8.7e-05	0.73973	0.000936	0.031943	-0.00241	3.26e-06	-0.000148	0.718108	0.002442	0.000204
2	rs4671905	T	0.2877	-0.001951	0.003629	0.002401	0.006056	0.002401	0.006056	-0.000817	0.015765	8.4e-05	0.747941	0.000931	0.032824	-0.00238	4.32e-06	-0.000147	0.720705	0.002426	0.000224
2	rs1838198	G	0.2906	-0.001904	0.00432	0.002365	0.006531	0.002365	0.006531	-0.000776	0.021477	9.5e-05	0.715697	0.000888	0.041083	-0.002371	4.46e-06	-0.000145	0.722736	0.002397	0.000256
6	rs2068851	G	0.2168	-0.001181	0.106126	0.000773	0.419327	0.000773	0.419327	-0.001879	6.56e-07	9.7e-05	0.743103	0.00184	0.000191	-0.001024	0.0805	-0.00016	0.724956	0.000892	0.227609
13	rs11149078	T	0.1111	0.001209	0.199981	-0.001758	0.151752	-0.001758	0.151752	0.002182	5.2e-06	0.000184	0.623736	-0.002247	0.000307	0.001479	0.04695	0.000205	0.725958	-0.001449	0.122999
2	rs10168558	A	0.2906	-0.001917	0.004075	0.002385	0.006111	0.002385	0.006111	-0.000781	0.020673	9.7e-05	0.708477	0.0009	0.038517	-0.002376	4.26e-06	-0.00014	0.731404	0.002413	0.000231
5	rs7721019	G	0.1594	-0.00354	8.53e-06	0.003671	0.000478	0.003671	0.000478	-0.001304	0.001562	-0.000421	0.192835	0.001015	0.058172	-0.002034	0.001217	0.00017	0.736126	0.00196	0.014685
13	rs1972905	A	0.1184	0.001403	0.126988	-0.002085	0.078769	-0.002085	0.078769	0.002111	7.65e-06	0.000169	0.646657	-0.002184	0.00035	0.001381	0.059146	0.000191	0.738384	-0.001439	0.117957
5	rs1500626	A	0.1607	-0.003526	7.67e-06	0.003598	0.000598	0.003598	0.000598	-0.001294	0.001573	-0.000467	0.150412	0.00095	0.075529	-0.002059	0.000956	0.000168	0.740099	0.001959	0.014269
5	rs7722901	C	0.1607	-0.003493	9.29e-06	0.003583	0.000631	0.003583	0.000631	-0.001285	0.001692	-0.000462	0.155464	0.000948	0.076121	-0.002058	0.000961	0.000168	0.740099	0.001977	0.013397
5	rs994699	T	0.1607	-0.003526	7.67e-06	0.003598	0.000598	0.003598	0.000598	-0.001294	0.001573	-0.000467	0.150412	0.00095	0.075529	-0.002059	0.000956	0.000168	0.740099	0.001959	0.014269
5	rs1858245	G	0.1607	-0.003518	8.43e-06	0.00359	0.000622	0.00359	0.000622	-0.001312	0.001385	-0.000468	0.149582	0.000962	0.072059	-0.002059	0.000972	0.000167	0.741497	0.001954	0.01462
13	rs73170385	T	0.1112	0.001143	0.224952	-0.001734	0.156879	-0.001734	0.156879	0.002158	6.32e-06	0.000173	0.644711	-0.002247	0.000302	0.001497	0.04402	0.000192	0.742242	-0.001501	0.10974
5	rs4124885	C	0.1595	-0.003571	7.08e-06	0.003668	0.000482	0.003668	0.000482	-0.001315	0.001417	-0.00044	0.173441	0.001008	0.059853	-0.002038	0.001191	0.000165	0.743142	0.001957	0.01483
15	rs11637385	T	0.2706	-0.000816	0.222851	0.001456	0.096113	0.001456	0.096113	-0.00065	0.055507	0.000181	0.507265	0.000608	0.169445	-0.002645	4.49e-07	0.000138	0.746103	0.002506	0.000187
5	rs12519560	C	0.1605	-0.003541	7.53e-06	0.003598	0.000605	0.003598	0.000605	-0.001315	0.001351	-0.000468	0.149582	0.000967	0.070373	-0.002061	0.000961	0.000163	0.747097	0.001966	0.014052
13	rs1972904	T	0.1189	0.001419	0.12191	-0.002122	0.073387	-0.002122	0.073387	0.002092	9e-06	0.000158	0.667701	-0.002167	0.000385	0.001429	0.050487	0.000181	0.751265	-0.001521	0.098111
5	rs1909815	C	0.1595	-0.003537	8.67e-06	0.003603	0.000607	0.003603	0.000607	-0.001301	0.001595	-0.000432	0.180939	0.001001	0.061674	-0.002023	0.001299	0.000152	0.763894	0.001925	0.016428
2	rs4671901	G	0.2837	-0.001849	0.006105	0.002312	0.008607	0.002312	0.008607	-0.000747	0.027905	7.5e-05	0.775426	0.000854	0.051053	-0.002333	7.1e-06	-0.000117	0.776622	0.002362	0.000342
15	rs8025923	C	0.2714	-0.0008	0.231558	0.001425	0.103048	0.001425	0.103048	-0.000657	0.052608	0.000126	0.64283	0.000576	0.1923	-0.002617	5.61e-07	0.000118	0.781555	0.002484	0.000209
22	rs5761886	C	0.07083	-0.004941	3.19e-05	0.006877	9.63e-06	0.006877	9.63e-06	-0.000846	0.164195	5.7e-05	0.901997	0.000856	0.27545	-0.001957	0.036621	-0.000198	0.784425	0.002618	0.027236
5	rs251345	A	0.1914	0.001468	0.049503	-0.002688	0.005548	-0.002688	0.005548	0.001329	0.000284	-0.000616	0.034156	-0.002119	8.92e-06	0.001211	0.03649	0.000125	0.785444	-0.001263	0.084275
20	rs6078493	A	0.1048	-0.004385	4.84e-06	0.005359	1.96e-05	0.005359	1.96e-05	-0.00096	0.052576	0.00031	0.405478	0.001163	0.066919	-0.002066	0.006102	0.000158	0.786029	0.002151	0.023806
15	rs10152639	A	0.07885	0.003728	0.000699	-0.006358	8.43e-06	-0.006358	8.43e-06	0.000951	0.108754	-0.00027	0.581918	-0.001025	0.187668	0.002136	0.018527	-0.0002	0.788737	-0.002183	0.059411
6	rs6933198	A	0.2118	-0.001102	0.133368	0.000502	0.602091	0.000502	0.602091	-0.00186	9.04e-07	0.000126	0.670549	0.001833	0.00021	-0.001021	0.081773	-0.000121	0.790324	0.000881	0.234659
2	rs6546375	T	0.2837	-0.001813	0.007095	0.00228	0.009517	0.00228	0.009517	-0.000732	0.030632	7.8e-05	0.767307	0.000846	0.053378	-0.002318	8.18e-06	-0.000109	0.792308	0.002357	0.000353
22	rs5761883	A	0.08964	-0.004783	6.31e-06	0.005857	2.34e-05	0.005857	2.34e-05	-0.000837	0.14198	-0.000101	0.8197	0.000677	0.359335	-0.002508	0.003971	-0.000178	0.794001	0.002984	0.006933
15	rs8026058	G	0.2725	-0.000779	0.244003	0.001387	0.112296	0.001387	0.112296	-0.000638	0.059883	0.000118	0.662943	0.000541	0.220516	-0.002613	5.89e-07	0.000109	0.797298	0.002476	0.000219
6	rs9456704	C	0.2114	-0.001097	0.135569	0.000561	0.560123	0.000561	0.560123	-0.001851	1.01e-06	0.00013	0.661507	0.001837	0.000204	-0.000995	0.089925	-0.000116	0.799317	0.000894	0.227845
2	rs10184894	C	0.2843	-0.001869	0.005474	0.002328	0.008047	0.002328	0.008047	-0.000736	0.030057	7.5e-05	0.776578	0.000843	0.054138	-0.002335	6.96e-06	-0.000104	0.800203	0.002373	0.000321
22	rs5761887	T	0.07087	-0.004932	3.3e-05	0.006878	9.61e-06	0.006878	9.61e-06	-0.000849	0.162368	6.2e-05	0.893653	0.000863	0.27102	-0.00196	0.036247	-0.000175	0.8086	0.002642	0.025861
18	rs75800767	C	0.04844	-0.003714	0.011572	0.00444	0.017474	0.00444	0.017474	-0.003662	8.63e-06	0.000308	0.612078	0.003134	0.002238	-0.00282	0.023277	-0.000219	0.809855	0.002109	0.165335
6	rs9456705	T	0.2114	-0.001095	0.136211	0.000535	0.578916	0.000535	0.578916	-0.001854	9.75e-07	0.000121	0.683758	0.001821	0.000236	-0.001001	0.088043	-0.000105	0.817262	0.000885	0.232495
6	rs9458350	C	0.2114	-0.001093	0.137159	0.000534	0.579508	0.000534	0.579508	-0.001858	9.27e-07	0.000121	0.683758	0.001829	0.000223	-0.001004	0.087166	-0.000105	0.817262	0.000886	0.232018
7	rs7777706	T	0.2825	-0.002867	7.71e-06	0.002437	0.004106	0.002437	0.004106	-0.000466	0.149522	-3.2e-05	0.902798	0.000539	0.204139	-0.000405	0.422269	9.4e-05	0.819794	0.000532	0.409546
6	rs6921076	G	0.2113	-0.001103	0.133398	0.000546	0.571011	0.000546	0.571011	-0.001852	1e-06	0.000123	0.677815	0.001824	0.000232	-0.001007	0.086296	-0.000101	0.824259	0.000889	0.230404
5	rs10474147	T	0.1606	-0.003516	8.52e-06	0.003566	0.000675	0.003566	0.000675	-0.001312	0.001385	-0.000486	0.134475	0.000946	0.076716	-0.002059	0.000972	0.000112	0.824551	0.001927	0.016023
6	rs6915229	G	0.2113	-0.0011	0.134642	0.000535	0.578561	0.000535	0.578561	-0.001852	1e-06	0.000123	0.679449	0.001823	0.000233	-0.001004	0.087166	-0.0001	0.826985	0.000889	0.23015
15	rs8039077	T	0.2706	-0.000757	0.257659	0.001378	0.114805	0.001378	0.114805	-0.000603	0.075599	0.000132	0.627556	0.000529	0.231211	-0.002577	8.39e-07	9.1e-05	0.829717	0.002379	0.000386
2	rs7588136	A	0.2941	-0.001685	0.011727	0.002207	0.011191	0.002207	0.011191	-0.000832	0.012873	6.2e-05	0.812812	0.000921	0.033208	-0.002385	3.71e-06	-8.7e-05	0.831149	0.002397	0.000244
2	rs2013768	C	0.1783	0.001774	0.022923	-0.001216	0.245523	-0.001216	0.245523	0.001866	8.53e-07	0.000339	0.294523	-0.001559	0.002367	0.001545	0.010404	0.000108	0.831403	-0.001548	0.048089
5	rs183678	A	0.1904	0.001505	0.04404	-0.002668	0.00599	-0.002668	0.00599	0.001355	0.000216	-0.000625	0.031797	-0.002157	6.18e-06	0.001232	0.033357	9.6e-05	0.835022	-0.001292	0.077709
2	rs2373405	C	0.2833	0.000677	0.296262	-0.000566	0.498554	-0.000566	0.498554	0.001476	6.31e-06	-0.000158	0.531562	-0.001601	0.000149	0.001043	0.039821	-7.7e-05	0.846544	-0.0008	0.211617
6	rs6899704	A	0.2113	-0.001108	0.131867	0.000568	0.555587	0.000568	0.555587	-0.001864	8.55e-07	0.000113	0.703017	0.001833	0.000215	-0.000999	0.088808	-8.6e-05	0.850311	0.000906	0.221385
6	rs2068850	C	0.2115	-0.001112	0.130316	0.000584	0.544614	0.000584	0.544614	-0.001858	9.27e-07	0.000123	0.678453	0.001833	0.000215	-0.001	0.088489	-8.6e-05	0.850797	0.000909	0.219993
1	rs34253675	C	0.1421	0.003934	6.03e-06	-0.004107	0.000239	-0.004107	0.000239	0.000812	0.063151	-0.000108	0.742761	-0.000777	0.162771	0.001071	0.11106	9.8e-05	0.851004	-0.000739	0.380561
6	rs6900055	A	0.2113	-0.001108	0.131867	0.00057	0.554311	0.00057	0.554311	-0.001864	8.55e-07	0.000113	0.702407	0.001833	0.000216	-0.000999	0.088808	-8.5e-05	0.851544	0.000908	0.220678
22	rs4822830	A	0.07074	-0.004855	4.5e-05	0.00691	8.08e-06	0.00691	8.08e-06	-0.000829	0.173296	0.000104	0.823312	0.000889	0.256876	-0.001925	0.040011	-0.000134	0.853788	0.002664	0.024406
6	rs6904107	T	0.2144	-0.001061	0.147636	0.000544	0.570804	0.000544	0.570804	-0.001847	1.03e-06	0.000122	0.681481	0.001823	0.000226	-0.000956	0.102641	-8.3e-05	0.855605	0.000866	0.241579
2	rs482528	C	0.1867	0.001236	0.108853	-0.000424	0.680582	-0.000424	0.680582	0.001822	9.9e-07	0.00034	0.282207	-0.001528	0.002405	0.001274	0.033347	9e-05	0.856034	-0.001359	0.081369
7	rs12540816	C	0.2971	-0.002972	3.16e-06	0.002687	0.001415	0.002687	0.001415	-0.000504	0.117264	7.1e-05	0.784667	0.000635	0.131614	-0.000383	0.445357	7e-05	0.864673	0.000433	0.499213
2	rs2276567	C	0.1754	0.001609	0.040628	-0.000928	0.37877	-0.000928	0.37877	0.001819	2.04e-06	0.000353	0.278287	-0.001505	0.003599	0.001512	0.012848	8.4e-05	0.868552	-0.001556	0.048635
15	rs7182342	G	0.1361	-0.00233	0.006092	0.001268	0.251511	0.001268	0.251511	-0.000624	0.152549	4.4e-05	0.897717	0.000709	0.211181	-0.003291	7.4e-07	8.6e-05	0.870356	0.002756	0.001182
2	rs4566347	C	0.3057	0.000696	0.282283	-0.000664	0.425762	-0.000664	0.425762	0.001498	4.9e-06	-0.000115	0.64709	-0.00156	0.000218	0.000856	0.091206	6.3e-05	0.874492	-0.000458	0.473615
5	rs1858246	C	0.1638	-0.003509	8.44e-06	0.003504	0.000768	0.003504	0.000768	-0.001276	0.001805	-0.000501	0.120883	0.000902	0.090235	-0.002178	0.000517	7.6e-05	0.880394	0.001995	0.013296
18	rs2162370	A	0.05498	-0.000515	0.712343	-0.000633	0.719247	-0.000633	0.719247	0.003594	6.32e-06	0.00069	0.246422	-0.003021	0.002249	0.000993	0.396127	-0.000128	0.882774	-0.000701	0.630422
18	rs112945505	C	0.04547	-0.003398	0.025406	0.00404	0.034859	0.00404	0.034859	-0.003782	6.82e-06	0.00036	0.566576	0.003107	0.003001	-0.00258	0.044351	-0.000138	0.883498	0.001673	0.283472
2	rs28602861	T	0.04937	0.003179	0.033813	-0.003949	0.037736	-0.003949	0.037736	0.002959	0.000201	0.000704	0.239072	-0.002233	0.029234	0.00609	5.77e-07	-0.00013	0.884756	-0.006301	2.82e-05
5	rs1500628	T	0.1638	-0.003491	8.39e-06	0.003503	0.000726	0.003503	0.000726	-0.001265	0.001929	-0.000505	0.11636	0.000887	0.095446	-0.002152	0.000526	7.2e-05	0.886037	0.002011	0.011355
2	rs2373404	A	0.2825	0.000698	0.283443	-0.000547	0.514277	-0.000547	0.514277	0.001474	7.28e-06	-0.000114	0.652066	-0.001558	0.000237	0.001048	0.039604	-5.7e-05	0.886562	-0.000785	0.221776
2	rs11893988	C	0.3047	0.000685	0.289885	-0.000642	0.440759	-0.000642	0.440759	0.001481	5.65e-06	-0.000155	0.537724	-0.001577	0.000181	0.000864	0.088093	5.5e-05	0.889577	-0.000452	0.479584
2	rs1252311	C	0.1798	0.001566	0.045151	-0.000826	0.429756	-0.000826	0.429756	0.001865	9.39e-07	0.000279	0.3863	-0.001575	0.002107	0.001545	0.010605	7e-05	0.889725	-0.001499	0.055244
2	rs2861821	C	0.2792	-0.002069	0.002278	0.002558	0.003875	0.002558	0.003875	-0.00079	0.021178	0.000152	0.560414	0.000953	0.031019	-0.002374	5.95e-06	-5.7e-05	0.889954	0.002507	0.000158
5	rs9293391	C	0.1648	-0.003779	1.57e-06	0.00387	0.000176	0.00387	0.000176	-0.001316	0.001342	-0.000436	0.171088	0.001001	0.059168	-0.002273	0.00027	6.8e-05	0.890667	0.002213	0.005347
2	rs7590415	G	0.279	-0.002084	0.002151	0.002579	0.003588	0.002579	0.003588	-0.000794	0.02039	0.00014	0.592871	0.000946	0.032268	-0.002387	5.31e-06	-5.5e-05	0.893162	0.002519	0.000147
18	rs7234036	C	0.05512	-0.00043	0.756584	-0.000754	0.667002	-0.000754	0.667002	0.003545	6.45e-06	0.000692	0.244856	-0.002967	0.00247	0.000895	0.440974	-0.000117	0.893285	-0.000595	0.680872
7	rs12702233	C	0.2974	-0.002896	5.58e-06	0.002586	0.002134	0.002586	0.002134	-0.000479	0.136728	6.9e-05	0.79223	0.000606	0.150334	-0.000344	0.493448	5.4e-05	0.89444	0.000366	0.567456
3	rs56331328	T	0.1709	0.003283	9.35e-06	-0.003244	0.001096	-0.003244	0.001096	0.000216	0.564183	0.000334	0.290683	0.000132	0.790042	-0.000191	0.743655	-6.4e-05	0.895862	0.00034	0.653042
7	rs12535896	C	0.2974	-0.002894	5.66e-06	0.002584	0.00215	0.002584	0.00215	-0.000479	0.136728	6.9e-05	0.79223	0.000606	0.150334	-0.000344	0.493448	5.3e-05	0.896283	0.000365	0.568474
5	rs2175273	A	0.1644	-0.00382	1.16e-06	0.003921	0.000144	0.003921	0.000144	-0.001316	0.001332	-0.00041	0.196855	0.001037	0.050661	-0.002234	0.00035	6.4e-05	0.896348	0.002144	0.006906
15	rs12101983	G	0.2727	-0.000757	0.257458	0.00129	0.139841	0.00129	0.139841	-0.000591	0.081201	9.9e-05	0.715665	0.000484	0.273411	-0.002599	6.8e-07	5.5e-05	0.897034	0.00237	0.000403
2	rs540532	C	0.172	0.001596	0.044512	-0.001103	0.300752	-0.001103	0.300752	0.001783	4.29e-06	0.000308	0.350595	-0.0015	0.004112	0.00141	0.021732	-6.5e-05	0.898559	-0.001656	0.038007
18	rs3901208	A	0.05507	-0.000499	0.720897	-0.000586	0.739303	-0.000586	0.739303	0.003598	6.05e-06	0.000729	0.220447	-0.002989	0.002502	0.00102	0.383314	-0.000109	0.900333	-0.000648	0.656287
18	rs12326936	T	0.05309	-0.000583	0.679829	-0.000587	0.742559	-0.000587	0.742559	0.003632	6.11e-06	0.000701	0.245026	-0.002824	0.005054	0.00082	0.489665	0.000102	0.907658	-0.000265	0.858226
7	rs6964144	A	0.297	-0.002922	4.61e-06	0.002605	0.001977	0.002605	0.001977	-0.000491	0.127402	6.7e-05	0.797207	0.000616	0.143672	-0.000359	0.475291	4.5e-05	0.91152	0.000379	0.553751
7	rs4724483	A	0.2964	-0.002896	5.58e-06	0.002569	0.002303	0.002569	0.002303	-0.000494	0.12515	5.9e-05	0.820495	0.000607	0.14951	-0.000337	0.502021	4.3e-05	0.916647	0.000368	0.565281
6	rs9364610	G	0.2154	-0.001046	0.15262	0.000605	0.527863	0.000605	0.527863	-0.0018	1.88e-06	0.000143	0.62783	0.001804	0.000253	-0.000977	0.094547	-4.6e-05	0.91906	0.000951	0.198176
2	rs1252309	G	0.1767	0.00162	0.041601	-0.00094	0.373614	-0.00094	0.373614	0.00183	1.68e-06	0.000368	0.258026	-0.001492	0.003808	0.001634	0.007112	5.1e-05	0.920383	-0.001648	0.036443
2	rs1252310	T	0.172	0.001638	0.043114	-0.000921	0.389718	-0.000921	0.389718	0.001817	2.82e-06	0.000338	0.306437	-0.001487	0.004498	0.001514	0.013939	4.7e-05	0.928064	-0.001595	0.046005
15	rs12914774	C	0.2713	-0.000781	0.244232	0.0013	0.137778	0.0013	0.137778	-0.000622	0.067314	9.6e-05	0.722158	0.00051	0.249277	-0.002606	6.92e-07	3.7e-05	0.930536	0.002364	0.000427
1	rs4653089	T	0.1509	0.003992	2.04e-06	-0.004316	6.72e-05	-0.004316	6.72e-05	0.000667	0.119465	-0.000156	0.629009	-0.000785	0.150606	0.001153	0.080286	4.4e-05	0.931201	-0.000946	0.252067
11	rs61911526	G	0.1156	-0.002623	0.00449	0.002702	0.023572	0.002702	0.023572	-0.000651	0.181582	-0.000174	0.64147	0.000561	0.372409	-0.003307	9.8e-06	-5e-05	0.93134	0.00338	0.000333
4	rs7658730	T	0.2293	-0.002944	1.61e-05	0.003963	9.06e-06	0.003963	9.06e-06	-0.00107	0.002285	-2.5e-05	0.927793	0.000894	0.050535	-0.001106	0.042881	3.7e-05	0.932059	0.001048	0.129259
6	rs78466618	A	0.06461	NA	NA	-0.002141	0.173293	-0.002141	0.173293	NA	NA	-0.001239	0.014456	-0.003569	3.93e-06	NA	NA	-6.7e-05	0.932613	-0.003506	0.002862
5	rs1392667	G	0.1647	-0.003778	1.58e-06	0.003858	0.000184	0.003858	0.000184	-0.001322	0.001278	-0.000442	0.165738	0.000999	0.059565	-0.002285	0.000251	4.2e-05	0.932975	0.002195	0.005722
2	rs2681685	C	0.1816	0.001408	0.070923	-0.000886	0.39545	-0.000886	0.39545	0.001765	3.43e-06	0.000366	0.250887	-0.001456	0.004358	0.001418	0.018874	-4e-05	0.935626	-0.001541	0.04847
2	rs476216	T	0.1668	0.001618	0.045918	-0.000898	0.407708	-0.000898	0.407708	0.001931	9.22e-07	0.00026	0.434793	-0.001698	0.001344	0.001383	0.02681	-4.1e-05	0.936408	-0.001598	0.048271
2	rs10497845	C	0.05033	0.003092	0.037004	-0.003843	0.042023	-0.003843	0.042023	0.002886	0.000258	0.000742	0.214128	-0.002105	0.038948	0.006225	2.37e-07	-6.8e-05	0.939332	-0.006384	1.97e-05
5	rs2048341	T	0.1646	-0.003783	1.54e-06	0.003857	0.000185	0.003857	0.000185	-0.001321	0.001289	-0.00044	0.166796	0.001	0.05951	-0.002281	0.000257	3.6e-05	0.941483	0.002196	0.005705
5	rs1154963	C	0.1647	-0.003778	1.58e-06	0.003851	0.000189	0.003851	0.000189	-0.001322	0.001278	-0.000441	0.166627	0.000999	0.059565	-0.002285	0.000251	3.6e-05	0.941688	0.002188	0.005889
2	rs6760858	C	0.2861	-0.002088	0.001783	0.002773	0.001532	0.002773	0.001532	-0.000874	0.009368	0.000197	0.449926	0.001142	0.008647	-0.00236	4.93e-06	-2.2e-05	0.956259	0.002486	0.000154
6	rs6908968	C	0.2114	-0.00108	0.141454	0.000601	0.532955	0.000601	0.532955	-0.001822	1.49e-06	0.000138	0.641732	0.001804	0.000264	-0.001021	0.081391	-2.4e-05	0.957371	0.000983	0.184621
6	rs9347536	A	0.2114	-0.001063	0.147732	0.000585	0.543811	0.000585	0.543811	-0.00182	1.53e-06	0.000138	0.641732	0.001799	0.000274	-0.001012	0.084189	-2.4e-05	0.957371	0.000974	0.188686
6	rs9365320	C	0.2114	-0.001063	0.147732	0.000585	0.543811	0.000585	0.543811	-0.00182	1.53e-06	0.000138	0.641732	0.001799	0.000274	-0.001012	0.084189	-2.4e-05	0.957371	0.000974	0.188686
6	rs9458344	G	0.2114	-0.001063	0.147732	0.000583	0.54496	0.000583	0.54496	-0.00182	1.53e-06	0.000138	0.641732	0.001799	0.000274	-0.001012	0.084189	-2.4e-05	0.957371	0.000974	0.188686
3	rs13087976	T	0.09439	0.004255	9.66e-06	-0.00394	0.002255	-0.00394	0.002255	0.000234	0.633319	-4.7e-05	0.910166	-0.000139	0.831458	0.000778	0.307846	-2e-05	0.974693	-2e-05	0.983693
15	rs11852424	T	0.2728	-0.000771	0.248643	0.001237	0.15671	0.001237	0.15671	-0.000561	0.098829	8.7e-05	0.74821	0.000447	0.312883	-0.002626	5.62e-07	-1.3e-05	0.97482	0.0023	0.000608
3	rs6794638	T	0.04125	-0.0042	0.003368	0.003537	0.053514	0.003537	0.053514	-0.003502	1.97e-06	0.00085	0.175539	0.004125	2.62e-05	-0.001224	0.287294	2.5e-05	0.978889	6e-06	0.996496
6	rs9458347	A	0.2114	-0.001063	0.147732	0.000578	0.548376	0.000578	0.548376	-0.00182	1.53e-06	0.000143	0.628999	0.001806	0.000259	-0.001012	0.084189	-1e-05	0.98258	0.000988	0.182378
17	rs8077824	A	0.03387	-0.003557	0.030413	0.003258	0.122124	0.003258	0.122124	-0.001166	0.187722	-8.7e-05	0.902858	0.001436	0.214346	-0.006288	2.21e-06	1.8e-05	0.986301	0.005861	0.000518
2	rs12617556	C	0.2831	0.000641	0.323296	-0.000529	0.527428	-0.000529	0.527428	0.001453	9.73e-06	-7.7e-05	0.760145	-0.001501	0.000397	0.001054	0.037975	5e-06	0.989723	-0.000747	0.244686
1	rs34519427	C	0.05939	-0.002348	0.054097	0.00102	0.520469	0.00102	0.520469	-0.002946	4.09e-06	5.9e-05	0.913503	0.002811	0.000969	-0.003367	0.000724	9e-06	0.99088	0.003199	0.013149
2	rs72930137	T	0.04533	0.003383	0.034541	-0.004897	0.016382	-0.004897	0.016382	0.002839	0.000589	0.000973	0.111681	-0.00194	0.068065	0.006349	5.68e-07	-1e-05	0.991487	-0.006474	3.73e-05
3	rs28651855	A	0.09452	0.004265	9.24e-06	-0.003918	0.00239	-0.003918	0.00239	0.000233	0.634718	-3.9e-05	0.924421	-0.000132	0.839443	0.000782	0.305471	-7e-06	0.991654	9e-06	0.992369
20	rs6025228	A	0.2649	0.001642	0.013805	-0.001823	0.035343	-0.001823	0.035343	7.8e-05	0.818662	0.000343	0.197144	0.000389	0.375818	0.002356	6.45e-06	2e-06	0.995693	-0.00234	0.000425
2	rs1109411	C	0.4044	-0.000595	0.34803	0.001995	0.015639	0.001995	0.015639	-0.000146	0.649245	NA	NA	0.000151	0.71523	-0.001766	0.000423	NA	NA	0.00298	2.94e-06
19	rs1187811	C	0.4282	-0.002606	6.43e-06	0.001961	0.010071	0.001961	0.010071	-0.000146	0.622261	NA	NA	0.00043	0.267557	-0.00094	0.041927	NA	NA	0.000509	0.387607

### Sheet: S3
Table S3: Cross-Ancestry Genome-Wide Meta-Analysis Results for Baseline Cognitive Endophenotypes among Cognitively Unimpaired, p<1e-5
				Baseline Memory						Baseline Executive Functioning						Baseline Language
				Males		Females		Sex-Interaction		Males		Females		Sex-Interaction		Males		Females		Sex-Interaction
CHR	SNP	Ref	MAF	β	P-value	β	P-value	β	P-value	β	P-value	β	P-value	β	P-value	β	P-value	β	P-value	β	P-value
1	rs10776802	C	0.1996	-0.028194	8.1e-05	0.014797	0.009795	0.04567	9.76e-07	0.002915	0.767446	0.008262	0.293513	0.005763	0.660326	-0.002081	0.825796	0.016015	0.030571	0.025179	0.049889
1	rs10801648	G	0.2876	-0.01111	0.087013	-0.002048	0.697438	0.007718	0.361372	-0.008843	0.329273	-0.006316	0.393332	0.002988	0.805072	-0.03845	7.76e-06	0.004901	0.478463	0.043166	0.000255
1	rs10858079	G	0.1849	-0.021601	0.002536	0.016088	0.005015	0.041753	7.33e-06	0.004351	0.659969	0.003799	0.635592	-0.000864	0.947886	0.006286	0.509115	0.015346	0.041798	0.015943	0.218754
1	rs10858080	G	0.1776	-0.024597	0.000614	0.016134	0.005261	0.045376	1.23e-06	0.001619	0.870975	0.003596	0.657552	0.000899	0.946192	0.005082	0.595864	0.016528	0.03015	0.017629	0.177886
1	rs10875229	C	0.1335	-0.037967	6.28e-06	-0.007509	0.267135	0.031841	0.003554	-0.015078	0.191666	0.011247	0.224848	0.027043	0.078544	-0.008246	0.456707	0.002034	0.815435	0.002003	0.893762
1	rs11102934	T	0.1694	-0.024215	0.000862	0.016799	0.00468	0.044814	2.46e-06	0.004553	0.652807	0.001908	0.81999	-0.003785	0.781073	0.004777	0.623516	0.013162	0.094477	0.016825	0.208231
1	rs11102943	A	0.1485	-0.025406	0.000914	0.018039	0.003446	0.04767	1.65e-06	0.000493	0.963342	0.003008	0.73189	0.00024	0.986568	5.9e-05	0.995388	0.022096	0.007339	0.027807	0.047698
1	rs11102944	G	0.175	-0.022148	0.002081	0.019012	0.001026	0.045649	1.08e-06	0.000793	0.936823	0.008194	0.315531	0.007194	0.590329	0.007164	0.45485	0.015321	0.045527	0.017434	0.183955
1	rs11166257	T	0.1333	-0.038547	4.98e-06	-0.005935	0.380482	0.033639	0.002136	-0.016368	0.157754	0.01104	0.233964	0.028057	0.068409	-0.008752	0.43095	0.00535	0.540178	0.005538	0.712705
1	rs11166258	C	0.139	-0.037253	8.29e-06	-0.007596	0.25535	0.031104	0.004035	-0.013787	0.228373	0.006831	0.454156	0.018754	0.215889	-0.009757	0.374405	0.002868	0.738697	0.002905	0.844397
1	rs11166264	A	0.1327	-0.037664	7.46e-06	-0.008074	0.233866	0.031215	0.00428	-0.014666	0.204314	0.01006	0.279128	0.026105	0.089679	-0.008157	0.46168	0.00118	0.892591	0.001558	0.917329
1	rs11166265	A	0.1336	-0.038092	5.81e-06	-0.007506	0.26723	0.031944	0.003442	-0.015278	0.185643	0.011716	0.206043	0.027683	0.071642	-0.008212	0.458262	0.002033	0.815542	0.002103	0.888438
1	rs11166272	T	0.1336	-0.038386	4.85e-06	-0.008212	0.225352	0.031519	0.003891	-0.01574	0.172173	0.011284	0.223711	0.027762	0.070729	-0.009004	0.415606	0.001941	0.823862	0.002719	0.85604
1	rs11166273	G	0.1419	-0.036821	9.98e-06	-0.007342	0.26566	0.02968	0.00582	-0.010689	0.348275	0.008087	0.367723	0.022369	0.137477	-0.006941	0.525915	0.002512	0.766695	0.002757	0.851285
1	rs11166275	A	0.1337	-0.03794	6.27e-06	-0.008181	0.226864	0.03149	0.003918	-0.014336	0.21386	0.010109	0.275584	0.026029	0.090172	-0.008236	0.456656	0.001531	0.860649	0.002636	0.860413
1	rs111721606	G	0.1319	0.0007	0.930966	-0.002229	0.738421	-0.003211	0.762808	0.004269	0.702447	0.002834	0.760194	0.00092	0.951429	-0.020462	0.057143	0.038705	8.5e-06	0.048071	0.001206
1	rs112554566	A	0.1553	0.001861	0.814383	-0.002052	0.745232	-0.004737	0.645502	-0.000236	0.982718	0.000871	0.919529	0.004615	0.749773	-0.016112	0.125152	0.0365	6.78e-06	0.042452	0.002785
1	rs112620261	A	0.1319	0.001799	0.823793	-0.002113	0.751689	-0.004208	0.692505	0.005046	0.651267	0.002738	0.768061	-0.000225	0.988134	-0.021041	0.050285	0.038948	7.44e-06	0.048577	0.001067
1	rs112779011	T	0.1332	-0.001115	0.890496	0.000229	0.972347	0.000573	0.95695	0.001904	0.864914	0.003096	0.736052	0.002732	0.856101	-0.018763	0.081687	0.038062	9.87e-06	0.0472	0.001421
1	rs113211748	C	0.1309	0.00025	0.975406	-0.000261	0.968726	-0.000919	0.931169	0.00459	0.682914	0.003754	0.685738	0.001866	0.902072	-0.019655	0.069356	0.03848	9.65e-06	0.048378	0.001165
1	rs113641364	A	0.1546	0.001272	0.87259	-0.003237	0.607874	-0.005392	0.600645	-0.00012	0.991225	-3e-05	0.997199	0.004418	0.760221	-0.01765	0.093512	0.036123	8.23e-06	0.044683	0.001657
1	rs113782692	A	0.1331	-0.000982	0.903484	0.000327	0.960622	0.00048	0.963893	0.002358	0.833277	0.004018	0.662062	0.003036	0.840385	-0.018836	0.080861	0.038636	7.34e-06	0.048394	0.001082
1	rs113923498	C	0.1345	-0.000734	0.927699	0.000612	0.926124	0.000287	0.978344	0.001518	0.891965	0.004065	0.656389	0.003695	0.805587	-0.018949	0.078143	0.039123	5e-06	0.047109	0.001391
1	rs114263100	G	0.1311	-0.000511	0.949703	-0.000428	0.948833	-0.000296	0.977834	0.004066	0.71696	0.003502	0.705823	0.002373	0.875494	-0.019536	0.07102	0.038433	9.84e-06	0.047997	0.001268
1	rs11583830	G	0.1719	-0.025467	0.000436	0.017528	0.002909	0.046929	6.93e-07	0.001106	0.912469	0.002742	0.742071	0.000845	0.950168	0.004336	0.653515	0.014555	0.062698	0.018353	0.16714
1	rs11584234	G	0.1712	-0.025412	0.000446	0.017107	0.003451	0.047083	6.07e-07	0.000531	0.957909	0.003131	0.70472	0.001298	0.923366	0.003903	0.685825	0.015663	0.043525	0.018161	0.17018
1	rs11586053	T	0.1698	-0.023936	0.000979	0.017386	0.003343	0.045123	2.03e-06	0.005234	0.604503	0.002559	0.759986	-0.004169	0.759283	0.005167	0.594901	0.014503	0.065277	0.016928	0.204955
1	rs11590876	T	0.1482	-0.026319	0.000685	0.019849	0.00145	0.050889	4.26e-07	0.001479	0.892472	0.003549	0.690397	0.000739	0.959531	-0.002219	0.831326	0.019318	0.020269	0.027302	0.055224
1	rs11800062	C	0.1571	0.002198	0.780103	-0.004624	0.46168	-0.007742	0.449501	0.002091	0.846871	0.000519	0.95173	0.0025	0.861882	-0.018087	0.082817	0.036175	7.27e-06	0.044224	0.001712
1	rs11803761	A	0.1547	0.001272	0.87259	-0.003197	0.612237	-0.005369	0.602193	-0.00012	0.991225	6.6e-05	0.993895	0.004469	0.757537	-0.01765	0.093512	0.036223	7.76e-06	0.044756	0.001628
1	rs11805298	C	0.156	0.001827	0.817631	-0.002489	0.693041	-0.005004	0.626709	0.001265	0.907499	0.00154	0.858037	0.00425	0.768577	-0.016319	0.119714	0.037283	4.11e-06	0.04417	0.001828
1	rs11806511	C	0.1518	0.00255	0.747444	-0.003696	0.560543	-0.005733	0.578431	0.002102	0.847534	0.000472	0.956682	0.003123	0.829996	-0.015077	0.152398	0.036161	9.75e-06	0.042277	0.003069
1	rs11806937	T	0.1546	0.001589	0.841119	-0.003347	0.59569	-0.005781	0.574457	0.000685	0.949933	-0.000171	0.984113	0.003449	0.811576	-0.017054	0.104534	0.035976	8.96e-06	0.044082	0.001898
1	rs12042404	A	0.2401	-0.030926	4.05e-06	-0.005085	0.348255	0.026262	0.002619	-0.015129	0.094871	0.007887	0.288788	0.027999	0.021318	-0.004054	0.640582	0.003702	0.596726	0.002514	0.832502
1	rs12044170	T	0.03943	NA	NA	NA	NA	-0.004412	0.816242	NA	NA	NA	NA	-0.09235	0.000469	NA	NA	-0.036936	0.01272	-0.117555	5.47e-06
1	rs12059609	G	0.1336	-0.038386	4.85e-06	-0.007996	0.237557	0.031769	0.003615	-0.01574	0.172173	0.011219	0.226329	0.027752	0.070799	-0.009004	0.415606	0.00177	0.839172	0.002536	0.865643
1	rs12067343	G	0.1336	-0.038146	5.62e-06	-0.007835	0.247174	0.031765	0.003631	-0.015273	0.185713	0.011122	0.230382	0.027178	0.076959	-0.008587	0.437935	0.001615	0.853094	0.002019	0.892871
1	rs12069019	A	0.1336	-0.038099	5.79e-06	-0.008144	0.228908	0.031462	0.003963	-0.015329	0.184184	0.011	0.235614	0.027179	0.077035	-0.008722	0.430985	0.0017	0.845467	0.002405	0.87263
1	rs12072730	T	0.1336	-0.038059	5.9e-06	-0.007509	0.267135	0.031922	0.003462	-0.015222	0.187233	0.011247	0.224848	0.027236	0.076314	-0.008177	0.460244	0.002034	0.815435	0.001969	0.895537
1	rs12082355	T	0.1336	-0.038146	5.62e-06	-0.007835	0.247174	0.031765	0.003631	-0.015273	0.185713	0.011122	0.230382	0.027178	0.076959	-0.008587	0.437935	0.001615	0.853094	0.002019	0.892871
1	rs12401556	A	0.1319	0.001746	0.828858	-0.00208	0.75536	-0.004128	0.697961	0.004911	0.659996	0.002132	0.818226	-0.000501	0.973537	-0.021149	0.049078	0.038416	9.8e-06	0.048187	0.001167
1	rs12403650	G	0.1331	-0.000976	0.90403	0.000165	0.980139	0.000385	0.971049	0.002721	0.807926	0.003402	0.711244	0.002289	0.879221	-0.019758	0.066696	0.038093	9.79e-06	0.047683	0.001269
1	rs12404416	G	0.1555	0.003686	0.640433	-0.004484	0.476903	-0.00867	0.39844	0.002812	0.795267	0.00047	0.956424	0.001635	0.909552	-0.018228	0.080673	0.035787	9.61e-06	0.044298	0.001709
1	rs12404627	C	0.1342	0.001169	0.88468	-0.00194	0.769658	-0.003842	0.716798	0.003395	0.760187	0.002957	0.747438	0.000952	0.949404	-0.021459	0.045034	0.038188	9.08e-06	0.047883	0.001153
1	rs12405122	A	0.1555	0.003686	0.640433	-0.004484	0.476903	-0.00867	0.39844	0.002812	0.795267	0.00047	0.956424	0.001635	0.909552	-0.018228	0.080673	0.035787	9.61e-06	0.044298	0.001709
1	rs12405363	C	0.1517	0.00255	0.747444	-0.003696	0.560543	-0.005733	0.578431	0.002102	0.847534	0.000472	0.956682	0.003123	0.829996	-0.015077	0.152398	0.036161	9.75e-06	0.042277	0.003069
1	rs12405878	C	0.1555	0.003686	0.640433	-0.004337	0.491525	-0.008544	0.405355	0.002812	0.795267	0.000826	0.923467	0.001908	0.894538	-0.018228	0.080673	0.036141	7.86e-06	0.044602	0.001589
1	rs12407061	T	0.1342	0.001169	0.88468	-0.001957	0.767777	-0.003855	0.715837	0.003395	0.760187	0.00281	0.759487	0.000808	0.957033	-0.021459	0.045034	0.038076	9.64e-06	0.047773	0.001184
1	rs12408437	C	0.1556	0.002502	0.751294	-0.004255	0.499401	-0.007328	0.475297	0.002177	0.840852	0.000413	0.961665	0.002244	0.876088	-0.018077	0.083302	0.035902	8.89e-06	0.044234	0.001737
1	rs12410327	G	0.1308	-0.000581	0.942864	-0.000569	0.932013	-0.000331	0.975168	0.003901	0.728518	0.003722	0.688339	0.002511	0.868471	-0.019718	0.068454	0.038418	9.99e-06	0.048135	0.001231
1	rs12727280	G	0.04159	NA	NA	NA	NA	-0.096295	7.68e-06	NA	NA	NA	NA	NA	NA	NA	NA	NA	NA	-0.014268	0.623338
1	rs12742125	T	0.239	-0.031152	3.56e-06	-0.004859	0.370763	0.026784	0.002192	-0.01557	0.085901	0.00849	0.25459	0.02908	0.016991	-0.004598	0.596796	0.003317	0.636143	0.003038	0.798737
1	rs12755542	G	0.2553	0.009725	0.133117	0.00499	0.333295	-0.005515	0.50994	-0.008098	0.362407	0.010879	0.124985	0.02086	0.075626	0.011987	0.159232	0.03038	4.64e-06	0.022355	0.05156
1	rs12755674	G	0.04167	NA	NA	NA	NA	-0.096105	7.75e-06	NA	NA	NA	NA	NA	NA	NA	NA	NA	NA	-0.015566	0.591904
1	rs1339855	C	0.2366	-0.030747	4.87e-06	-0.005516	0.311283	0.026001	0.003005	-0.016637	0.066845	0.008054	0.282059	0.029817	0.014718	-0.005182	0.551813	0.002562	0.716014	0.003037	0.799502
1	rs144473177	T	0.1311	0.002004	0.804245	-0.00095	0.88701	-0.003158	0.766854	0.004873	0.662852	0.002398	0.796568	-0.00085	0.955195	-0.020962	0.05147	0.038471	9.92e-06	0.048487	0.001107
1	rs1464076	A	0.1308	-0.000581	0.942864	-0.000381	0.954456	-0.000159	0.988118	0.003901	0.728518	0.003693	0.69061	0.002468	0.870695	-0.019718	0.068454	0.038566	9.26e-06	0.048286	0.001189
1	rs1513603	T	0.1547	0.001272	0.87259	-0.003197	0.612237	-0.005369	0.602193	-0.00012	0.991225	6.6e-05	0.993895	0.004469	0.757537	-0.01765	0.093512	0.036223	7.76e-06	0.044756	0.001628
1	rs1606549	A	0.1307	0.000187	0.981572	-0.000422	0.949544	-0.000925	0.930795	0.004219	0.707483	0.002724	0.769473	0.0011	0.942233	-0.020038	0.064248	0.03851	9.82e-06	0.048847	0.001061
1	rs16836197	A	0.04158	NA	NA	NA	NA	-0.09608	7.9e-06	NA	NA	NA	NA	NA	NA	NA	NA	NA	NA	-0.015739	0.588342
1	rs16847098	T	0.1555	0.003686	0.640433	-0.004484	0.476903	-0.00867	0.39844	0.002812	0.795267	0.00047	0.956424	0.001635	0.909552	-0.018228	0.080673	0.035787	9.61e-06	0.044298	0.001709
1	rs16847634	G	0.1517	0.002711	0.732159	-0.003865	0.542953	-0.006163	0.550463	0.002432	0.823978	0.000296	0.972836	0.002462	0.865688	-0.015745	0.135002	0.036177	9.83e-06	0.043016	0.0026
1	rs17120646	T	0.1336	-0.038386	4.85e-06	-0.007923	0.241948	0.031833	0.00355	-0.01574	0.172173	0.011284	0.223711	0.027762	0.070729	-0.009004	0.415606	0.001941	0.823862	0.002719	0.85604
1	rs17605533	C	0.1341	0.001169	0.88468	-0.001958	0.767666	-0.003905	0.712243	0.003395	0.760187	0.003109	0.734875	0.001069	0.943151	-0.021459	0.045034	0.038453	7.86e-06	0.048122	0.00109
1	rs17851754	G	0.1552	NA	NA	-0.003374	0.596598	-0.006312	0.542753	NA	NA	0.000658	0.94004	0.005405	0.712854	NA	NA	0.037338	5.3e-06	0.049564	0.000561
1	rs1877622	A	0.157	0.001961	0.803389	-0.004413	0.482353	-0.007364	0.472049	0.002032	0.851087	0.001071	0.900576	0.003326	0.816938	-0.018287	0.079539	0.036323	6.62e-06	0.044242	0.001702
1	rs188019168	T	0.1319	0.001746	0.828858	-0.00214	0.748558	-0.004194	0.693476	0.004911	0.659996	0.002132	0.818226	-0.000501	0.973537	-0.021149	0.049078	0.038416	9.8e-06	0.048187	0.001167
1	rs1942226	C	0.222	-0.025611	0.000251	0.019056	0.000457	0.045844	3.34e-07	-0.000406	0.96663	0.011593	0.125576	0.015457	0.225729	-0.000425	0.963343	0.006791	0.338475	0.023996	0.054121
1	rs201656570	T	0.1694	-0.023499	0.001205	0.015705	0.007664	0.043975	3.55e-06	0.004882	0.628798	0.001779	0.830769	-0.004374	0.747439	0.005232	0.59016	0.014813	0.05816	0.016034	0.229139
1	rs2090009	A	0.1555	0.002502	0.751294	-0.004216	0.503511	-0.007263	0.479346	0.002177	0.840852	0.000307	0.971474	0.00218	0.879623	-0.018077	0.083302	0.03597	8.55e-06	0.044277	0.001719
1	rs2249790	T	0.255	0.009768	0.131441	0.004737	0.358899	-0.00582	0.487054	-0.008132	0.360601	0.010788	0.128765	0.02095	0.074559	0.011866	0.163633	0.030303	5.09e-06	0.022319	0.052112
1	rs2250265	C	0.2551	0.009657	0.135781	0.004756	0.356865	-0.005582	0.504836	-0.00862	0.33216	0.010621	0.134628	0.021173	0.071389	0.011676	0.170201	0.030421	4.6e-06	0.02253	0.049787
1	rs2256704	T	0.2416	0.010322	0.113983	0.005568	0.293231	-0.005084	0.549244	-0.008455	0.347633	0.013852	0.059096	0.021776	0.069283	0.011192	0.194123	0.03186	3.31e-06	0.025094	0.032436
1	rs2758614	T	0.2519	0.008239	0.203385	0.004356	0.400616	-0.004518	0.590313	-0.009388	0.292007	0.010816	0.129657	0.021178	0.072499	0.012431	0.145219	0.029996	6.99e-06	0.021086	0.067545
1	rs2764402	T	0.2252	0.007141	0.284279	0.00438	0.421131	-0.003218	0.711236	-0.005845	0.52702	0.014517	0.053816	0.021368	0.082139	0.014717	0.096571	0.033573	1.72e-06	0.022416	0.062383
1	rs2764403	A	0.2548	0.009152	0.157502	0.004964	0.336451	-0.004949	0.554538	-0.007722	0.38528	0.011143	0.116754	0.020641	0.078942	0.012327	0.147753	0.030826	3.52e-06	0.022339	0.051863
1	rs2764404	T	0.255	0.009807	0.129846	0.004662	0.366363	-0.005938	0.478111	-0.008057	0.36494	0.010799	0.127997	0.020878	0.075329	0.011848	0.164151	0.030561	4.18e-06	0.022746	0.047646
1	rs2842862	C	0.2553	0.009616	0.137457	0.00501	0.331311	-0.005376	0.520572	-0.007875	0.375682	0.011205	0.114014	0.020815	0.076163	0.01194	0.160744	0.030613	3.9e-06	0.022649	0.04848
1	rs2842877	A	0.2393	0.009286	0.155507	0.005208	0.328029	-0.004587	0.589905	-0.008161	0.365831	0.012825	0.082321	0.021142	0.078652	0.011321	0.190369	0.03255	2.29e-06	0.024433	0.037821
1	rs28773521	A	0.2424	-0.030212	6.05e-06	-0.003622	0.502537	0.026777	0.002084	-0.01421	0.115139	0.008896	0.230249	0.027544	0.023066	-0.00379	0.661088	0.005353	0.442575	0.003769	0.750479
1	rs2985709	C	0.2551	0.009686	0.134609	0.004774	0.355118	-0.005591	0.504203	-0.008546	0.33633	0.01098	0.122184	0.021334	0.069303	0.011763	0.167058	0.030704	3.79e-06	0.022699	0.048141
1	rs2985710	C	0.2553	0.009551	0.140008	0.00501	0.331311	-0.005313	0.525438	-0.007917	0.37308	0.011205	0.114014	0.020856	0.075493	0.011968	0.159649	0.030613	3.9e-06	0.022635	0.048589
1	rs2985715	G	0.2421	0.008168	0.211457	0.004799	0.36567	-0.003796	0.655345	-0.008628	0.337284	0.014941	0.042296	0.023941	0.04605	0.009733	0.258706	0.033848	8.18e-07	0.028276	0.01602
1	rs3001785	C	0.2388	0.009209	0.160136	0.004744	0.373971	-0.004977	0.559337	-0.008117	0.369825	0.013361	0.070686	0.0222	0.065306	0.011092	0.200535	0.033189	1.5e-06	0.025655	0.029506
1	rs3001791	T	0.2636	NA	NA	0.004001	0.447082	-0.008116	0.338534	NA	NA	0.010207	0.162481	0.016787	0.160738	NA	NA	0.032663	1.75e-06	0.022739	0.05261
1	rs34146482	G	0.0418	NA	NA	NA	NA	-0.095103	8.49e-06	NA	NA	NA	NA	NA	NA	NA	NA	NA	NA	-0.010854	0.707342
1	rs34350748	A	0.04167	NA	NA	NA	NA	-0.097049	6.46e-06	NA	NA	NA	NA	NA	NA	NA	NA	NA	NA	-0.01553	0.592698
1	rs34400564	G	0.1543	0.001528	0.847577	-0.003189	0.613451	-0.005579	0.58862	0.000292	0.978712	9e-05	0.991633	0.003559	0.805882	-0.017016	0.105851	0.035825	9.85e-06	0.044496	0.001737
1	rs34596896	G	0.04208	NA	NA	NA	NA	-0.09634	6.8e-06	NA	NA	NA	NA	NA	NA	NA	NA	NA	NA	-0.009257	0.748845
1	rs34982133	T	0.0421	NA	NA	NA	NA	-0.096698	6.08e-06	NA	NA	NA	NA	NA	NA	NA	NA	NA	NA	-0.008024	0.780799
1	rs35533869	G	0.1565	-0.027463	0.000656	-0.007833	0.210413	0.014001	0.17576	-0.050156	4.54e-06	0.002628	0.762728	0.056134	0.000115	-0.015651	0.135162	0.001375	0.866772	0.016365	0.251719
1	rs4000172	A	0.1338	-0.038528	4.46e-06	-0.008129	0.229801	0.031781	0.003599	-0.015754	0.171739	0.011284	0.223515	0.027824	0.070031	-0.009108	0.410008	0.001645	0.850287	0.002697	0.857158
1	rs4255349	A	0.1307	-0.000103	0.989853	-0.00058	0.930764	-0.000692	0.948219	0.003831	0.733161	0.003577	0.700058	0.002059	0.892034	-0.019255	0.075178	0.03851	9.58e-06	0.048083	0.001256
1	rs4353092	G	0.1698	-0.023661	0.001118	0.017386	0.003343	0.044939	2.23e-06	0.005264	0.602389	0.002559	0.759986	-0.004178	0.758792	0.005406	0.578003	0.014503	0.065277	0.016685	0.211515
1	rs4445457	A	0.2552	0.009411	0.145637	0.005037	0.32925	-0.005111	0.54128	-0.008481	0.340047	0.010958	0.12289	0.021366	0.068892	0.011552	0.174767	0.030867	3.37e-06	0.023126	0.044083
1	rs55691342	T	0.04007	NA	NA	-0.015055	0.182471	-0.020698	0.285505	NA	NA	-0.036179	0.021544	-0.053507	0.043736	NA	NA	-0.066888	6.09e-06	-0.092847	0.000396
1	rs55778553	G	0.1414	-0.025815	0.000786	0.016685	0.009183	0.047464	2.93e-06	0.001309	0.903061	0.009464	0.291857	0.006308	0.664603	0.003648	0.723475	0.019493	0.020523	0.024498	0.085489
1	rs56014715	T	0.2391	-0.031511	2.76e-06	-0.004455	0.411883	0.027428	0.001713	-0.016211	0.073751	0.008351	0.262361	0.029376	0.015927	-0.004269	0.623372	0.003868	0.580991	0.003536	0.766596
1	rs56911382	G	0.1705	-0.024562	0.000706	0.016802	0.004575	0.045081	2.04e-06	0.005066	0.6154	0.002009	0.810329	-0.004982	0.713668	0.005638	0.560583	0.013763	0.079777	0.015648	0.24035
1	rs57513303	T	0.1555	0.003686	0.640433	-0.004499	0.47545	-0.00873	0.395095	0.002812	0.795267	0.000604	0.94403	0.001736	0.90398	-0.018228	0.080673	0.036022	8.39e-06	0.044517	0.001622
1	rs57758974	A	0.1517	0.001994	0.801219	-0.003865	0.542953	-0.005703	0.580535	0.001737	0.873758	0.000296	0.972836	0.002925	0.840741	-0.015991	0.128987	0.036177	9.83e-06	0.043285	0.002442
1	rs58636529	C	0.1697	-0.023899	0.000995	0.017437	0.003287	0.045217	1.95e-06	0.004235	0.675098	0.00211	0.801239	-0.003778	0.781181	0.005515	0.570219	0.015215	0.05317	0.017262	0.196107
1	rs59116340	T	0.156	0.001827	0.817631	-0.002373	0.706662	-0.004926	0.632103	0.001265	0.907499	0.001676	0.845615	0.00435	0.763302	-0.016319	0.119714	0.037222	4.27e-06	0.04412	0.00185
1	rs60291100	A	0.1555	0.003686	0.640433	-0.0045	0.475365	-0.008682	0.397787	0.002812	0.795267	0.000876	0.918843	0.001965	0.891393	-0.018228	0.080673	0.036023	8.42e-06	0.044475	0.001638
1	rs60641481	T	0.1555	0.002502	0.751294	-0.004256	0.499484	-0.007302	0.476838	0.002177	0.840852	0.000687	0.936326	0.00241	0.867027	-0.018077	0.083302	0.03605	8.22e-06	0.044341	0.001693
1	rs61522132	A	0.1559	0.001692	0.831092	-0.002177	0.729927	-0.004591	0.655758	0.001265	0.907499	0.001758	0.838226	0.004412	0.760047	-0.016319	0.119714	0.037261	4.18e-06	0.044158	0.001834
1	rs61797065	C	0.1699	-0.023773	0.001057	0.017229	0.003628	0.044926	2.24e-06	0.005406	0.592504	0.002246	0.788585	-0.004665	0.73159	0.005655	0.560405	0.014557	0.064162	0.016714	0.210541
1	rs61797066	C	0.1694	-0.024174	0.000871	0.017102	0.003918	0.045123	2.04e-06	0.005333	0.597798	0.002638	0.752991	-0.004174	0.75905	0.005815	0.549719	0.015236	0.053066	0.017078	0.201142
1	rs61797067	G	0.1715	-0.022649	0.001767	0.017281	0.003425	0.043877	3.59e-06	0.004591	0.648186	0.002723	0.744069	-0.003257	0.809967	0.006618	0.493718	0.014017	0.073604	0.016522	0.213949
1	rs61797068	C	0.1474	-0.024981	0.001114	0.015638	0.011921	0.044578	7.92e-06	0.003397	0.752072	0.000253	0.977166	-0.006464	0.652571	0.001325	0.898019	0.020774	0.012362	0.02456	0.0817
1	rs61797069	C	0.1699	-0.022202	0.002244	0.016687	0.004955	0.042831	6.69e-06	0.004319	0.668716	0.001639	0.844824	-0.004187	0.758057	0.005807	0.54949	0.013923	0.07658	0.015802	0.236359
1	rs61822165	T	0.2045	0.006205	0.367471	0.007445	0.191938	-0.001057	0.907164	0.043802	3.8e-06	0.001579	0.840276	-0.035829	0.004995	0.011904	0.191415	0.002979	0.68496	-0.002526	0.839555
1	rs6537862	A	0.1184	NA	NA	0.017633	0.010619	0.048283	9.77e-06	NA	NA	0.00587	0.548524	0.005674	0.720035	NA	NA	0.027009	0.003194	0.038633	0.012755
1	rs6668367	A	0.1309	-7.5e-05	0.992579	-0.001059	0.873821	-0.001297	0.902916	0.003316	0.767885	0.00377	0.684779	0.003129	0.836516	-0.018982	0.079345	0.03885	8.05e-06	0.048136	0.001234
1	rs6682190	A	0.1335	-0.038179	5.53e-06	-0.007835	0.247174	0.031809	0.003587	-0.01533	0.184133	0.011122	0.230382	0.027266	0.076044	-0.008767	0.428453	0.001615	0.853094	0.002267	0.879824
1	rs71642957	C	0.03812	NA	NA	NA	NA	-0.096848	9.86e-06	NA	NA	NA	NA	NA	NA	NA	NA	NA	NA	-0.024211	0.417545
1	rs73086746	C	0.1571	0.001909	0.80843	-0.004423	0.481317	-0.007306	0.475385	0.002032	0.851087	0.000702	0.934749	0.002489	0.862461	-0.017943	0.085287	0.03631	6.65e-06	0.044078	0.001769
1	rs73086752	C	0.1571	0.001706	0.828408	-0.004492	0.474529	-0.007135	0.48577	0.001821	0.866382	0.000555	0.948415	0.002564	0.858353	-0.018044	0.08352	0.036903	4.68e-06	0.044318	0.001669
1	rs73086775	A	0.1571	0.00201	0.798551	-0.004132	0.51036	-0.007229	0.480097	0.002031	0.851263	0.000321	0.970064	0.002196	0.878536	-0.018279	0.07978	0.035831	8.58e-06	0.044011	0.0018
1	rs73088658	T	0.1547	0.001272	0.87259	-0.003237	0.607874	-0.005392	0.600645	-0.00012	0.991225	-3e-05	0.997199	0.004418	0.760221	-0.01765	0.093512	0.036123	8.23e-06	0.044683	0.001657
1	rs73090612	C	0.156	0.001827	0.817631	-0.002334	0.711287	-0.004902	0.633702	0.001265	0.907499	0.001773	0.836873	0.004403	0.760536	-0.016319	0.119714	0.037323	4.02e-06	0.044195	0.001817
1	rs73094400	G	0.1552	0.00091	0.908254	-0.002565	0.684624	-0.003951	0.700564	-0.001698	0.876222	0.000228	0.978916	0.005511	0.703354	-0.017001	0.105431	0.035928	9.52e-06	0.044364	0.001781
1	rs73099023	A	0.1555	0.003686	0.640433	-0.004484	0.476903	-0.00867	0.39844	0.002812	0.795267	0.00047	0.956424	0.001635	0.909552	-0.018228	0.080673	0.035787	9.61e-06	0.044298	0.001709
1	rs73099026	C	0.1555	0.003686	0.640433	-0.004484	0.476903	-0.00867	0.39844	0.002812	0.795267	0.00047	0.956424	0.001635	0.909552	-0.018228	0.080673	0.035787	9.61e-06	0.044298	0.001709
1	rs73100804	C	0.1555	0.003686	0.640433	-0.004484	0.476903	-0.00867	0.39844	0.002812	0.795267	0.00047	0.956424	0.001635	0.909552	-0.018228	0.080673	0.035787	9.61e-06	0.044298	0.001709
1	rs73100814	G	0.1555	0.003686	0.640433	-0.004297	0.495457	-0.008507	0.407388	0.002812	0.795267	0.000604	0.94403	0.001736	0.90398	-0.018228	0.080673	0.036022	8.39e-06	0.044517	0.001622
1	rs73102920	C	0.1555	0.002732	0.729431	-0.004554	0.469651	-0.007871	0.443404	0.002094	0.846878	0.000649	0.939785	0.00268	0.852383	-0.018053	0.083924	0.035733	9.82e-06	0.043915	0.001886
1	rs7413064	C	0.1762	-0.023643	0.001036	0.016085	0.005563	0.04406	2.7e-06	0.004707	0.638175	0.00316	0.698118	-0.003517	0.792843	0.005031	0.601363	0.016273	0.03362	0.016888	0.198808
1	rs7413768	C	0.1318	0.000412	0.959354	-0.002303	0.730064	-0.003061	0.773527	0.004255	0.703123	0.002234	0.80986	0.000436	0.976966	-0.020838	0.05256	0.03874	8.38e-06	0.048541	0.001074
1	rs74143321	T	0.157	0.002152	0.784603	-0.004423	0.481317	-0.007546	0.461072	0.002716	0.802007	0.000702	0.934749	0.001921	0.893634	-0.017075	0.10163	0.03631	6.65e-06	0.043386	0.002092
1	rs7414491	A	0.1762	-0.023643	0.001036	0.016032	0.00572	0.044001	2.79e-06	0.004707	0.638175	0.003062	0.707013	-0.003281	0.80641	0.005031	0.601363	0.016393	0.032338	0.016865	0.199411
1	rs74977062	T	0.1314	0.010328	0.229161	0.008792	0.183026	-0.006711	0.539662	0.003901	0.7416	-0.004593	0.611902	-0.012413	0.418372	0.034745	0.002043	-0.012641	0.136192	-0.066373	9.53e-06
1	rs7512502	G	0.1697	-0.023769	0.001059	0.017248	0.003605	0.044816	2.37e-06	0.005161	0.609393	0.002489	0.766385	-0.0043	0.75188	0.005242	0.589423	0.0142	0.071058	0.01641	0.219038
1	rs7513025	G	0.17	-0.02234	0.002097	0.016753	0.004751	0.043012	6.04e-06	0.004177	0.678908	0.001551	0.853	-0.004193	0.757602	0.00574	0.55377	0.013892	0.077239	0.01562	0.241597
1	rs7514596	C	0.1336	-0.038386	4.85e-06	-0.007923	0.241948	0.031833	0.00355	-0.01574	0.172173	0.011284	0.223711	0.027762	0.070729	-0.009004	0.415606	0.001941	0.823862	0.002719	0.85604
1	rs75188212	G	0.1742	-0.025014	0.000554	0.019499	0.000787	0.049203	1.7e-07	-5e-06	0.999632	0.010272	0.209421	0.010379	0.439484	0.002695	0.780023	0.014405	0.060612	0.020409	0.121644
1	rs75233952	C	0.1356	-0.000565	0.943924	-0.001772	0.787795	-0.002368	0.822179	0.002573	0.816818	0.003065	0.737032	0.001834	0.902334	-0.021473	0.044579	0.038663	6.23e-06	0.048639	0.000918
1	rs7528761	C	0.2364	-0.030783	4.79e-06	-0.005484	0.314155	0.026162	0.002834	-0.01617	0.075052	0.008478	0.257582	0.029911	0.014433	-0.004928	0.571625	0.002513	0.721281	0.002873	0.810144
1	rs7529142	C	0.1699	-0.022959	0.00156	0.017304	0.00349	0.044352	2.99e-06	0.005337	0.597162	0.002301	0.783603	-0.004732	0.727866	0.005531	0.569051	0.014337	0.068347	0.016262	0.223221
1	rs75293725	A	0.1345	-0.000736	0.927292	-0.001312	0.842617	-0.000607	0.954233	0.002792	0.802677	0.002825	0.757997	0.002754	0.854798	-0.021994	0.04104	0.037981	9.95e-06	0.051596	0.000484
1	rs7529950	C	0.1738	-0.022573	0.001774	0.0155	0.007936	0.042653	6e-06	0.00464	0.643095	0.002559	0.754962	-0.003664	0.784902	0.005423	0.573304	0.014623	0.057783	0.015306	0.245523
1	rs7530007	G	0.2387	-0.031051	3.79e-06	-0.004853	0.37165	0.026836	0.002147	-0.016171	0.074232	0.009284	0.213087	0.030737	0.011636	-0.005252	0.545466	0.00375	0.592865	0.004216	0.723367
1	rs7534286	T	0.131	-0.000463	0.954459	-0.000413	0.950613	-0.000167	0.987503	0.003379	0.763446	0.003227	0.7281	0.002238	0.882694	-0.019342	0.073692	0.038674	8.63e-06	0.048537	0.001124
1	rs7535010	A	0.131	-0.000463	0.954459	-0.000441	0.947211	-0.000182	0.986391	0.003379	0.763446	0.003255	0.725784	0.002249	0.882154	-0.019342	0.073692	0.038564	9.17e-06	0.048467	0.001142
1	rs7539037	G	0.156	0.001827	0.817631	-0.002489	0.693041	-0.005004	0.626709	0.001265	0.907499	0.00154	0.858037	0.00425	0.768577	-0.016319	0.119714	0.037283	4.11e-06	0.04417	0.001828
1	rs7539750	T	0.1554	0.001554	0.844605	-0.002179	0.72998	-0.004521	0.660589	0.000227	0.983389	0.001011	0.906704	0.004196	0.771736	-0.015708	0.134644	0.036556	6.53e-06	0.042052	0.003041
1	rs7545989	T	0.2391	-0.031129	3.55e-06	-0.004407	0.41662	0.027276	0.001805	-0.016389	0.070329	0.008765	0.239634	0.030504	0.012286	-0.00593	0.494639	0.004069	0.561764	0.004778	0.688321
1	rs75973754	T	0.07148	NA	NA	0.007729	0.364295	0.032458	0.020375	NA	NA	0.007654	0.521237	0.040365	0.042617	NA	NA	0.021033	0.061629	0.090977	3.02e-06
1	rs76141989	G	0.134	-3.3e-05	0.996747	-0.00178	0.788025	-0.00254	0.810395	0.002751	0.804893	0.003243	0.723819	0.002024	0.892658	-0.020534	0.055349	0.03818	9.06e-06	0.047393	0.001298
1	rs76149364	G	0.1307	-3.3e-05	0.996736	-0.000917	0.890795	-0.001057	0.920933	0.003895	0.728868	0.002604	0.779588	0.001391	0.927034	-0.019294	0.074643	0.038898	8.11e-06	0.048554	0.001136
1	rs76350012	G	0.1309	0.0001	0.990179	-0.000522	0.937592	-0.001001	0.925075	0.003901	0.728518	0.003739	0.686995	0.002509	0.86854	-0.019718	0.068454	0.038418	9.99e-06	0.048315	0.00118
1	rs77201522	T	0.1517	0.001994	0.801219	-0.003886	0.540819	-0.005696	0.58101	0.001737	0.873758	0.000281	0.97428	0.002896	0.842281	-0.015991	0.128987	0.036165	9.9e-06	0.043226	0.002477
1	rs77505832	T	0.07202	NA	NA	0.006896	0.417855	0.032558	0.020258	NA	NA	0.009038	0.447989	0.043319	0.029661	NA	NA	0.019333	0.08521	0.090417	3.49e-06
1	rs77877041	C	0.1309	6e-06	0.999443	-0.00085	0.898597	-0.001189	0.911043	0.003799	0.735421	0.003729	0.688022	0.002484	0.869938	-0.018916	0.080531	0.038982	7.47e-06	0.047948	0.001293
1	rs78168134	A	0.1356	-0.000528	0.947616	-0.001764	0.788762	-0.002414	0.818823	0.00256	0.817757	0.003081	0.735732	0.001717	0.90851	-0.021464	0.044666	0.038772	5.88e-06	0.048684	0.000908
1	rs78335667	T	0.1313	0.001924	0.811915	-0.001167	0.861572	-0.003379	0.75109	0.004873	0.662852	0.002643	0.776253	0.000193	0.989838	-0.020962	0.05147	0.039199	6.75e-06	0.049174	0.000938
1	rs78594228	A	0.1309	-7.5e-05	0.992579	-0.001059	0.873821	-0.001297	0.902916	0.003316	0.767885	0.00377	0.684779	0.003129	0.836516	-0.018982	0.079345	0.03885	8.05e-06	0.048136	0.001234
1	rs78720247	A	0.1021	-0.004559	0.613661	-0.002106	0.776102	0.002369	0.841627	0.002902	0.817837	0.024443	0.016895	0.025046	0.139269	-0.01546	0.202207	0.045362	2.15e-06	0.046901	0.004758
1	rs78912740	T	0.1345	-0.000786	0.922602	0.000366	0.955719	0.000143	0.989227	0.001765	0.874443	0.004504	0.621831	0.003997	0.790004	-0.019456	0.070451	0.039387	4.26e-06	0.048103	0.001097
1	rs79087215	A	0.1332	-0.000955	0.906109	0.000141	0.982985	0.000422	0.968244	0.001856	0.868261	0.003889	0.671831	0.003488	0.816887	-0.019677	0.06781	0.038196	9.1e-06	0.047791	0.001235
1	rs79463640	T	0.1319	0.000424	0.958185	-0.002051	0.758669	-0.002808	0.791819	0.004242	0.704035	0.002845	0.759275	0.001011	0.946605	-0.02099	0.050861	0.038859	7.86e-06	0.048903	0.000985
1	rs79798419	A	0.1331	-0.000887	0.912757	4.3e-05	0.994783	0.000183	0.986262	0.002656	0.812445	0.003385	0.712506	0.002355	0.875792	-0.019858	0.065373	0.038062	9.89e-06	0.047768	0.001244
1	rs79851475	T	0.1517	0.001728	0.827289	-0.003657	0.564933	-0.005317	0.606403	0.001309	0.904664	0.00029	0.973459	0.003292	0.821051	-0.016464	0.117962	0.036427	8.52e-06	0.043828	0.00215
1	rs79871386	C	0.1309	0.000153	0.984901	-0.000321	0.961549	-0.000903	0.932404	0.003989	0.722638	0.003754	0.685738	0.00233	0.877866	-0.019611	0.070024	0.03848	9.65e-06	0.048196	0.001217
1	rs79896696	G	0.1332	-0.00112	0.890042	0.000383	0.953882	0.000716	0.946172	0.002643	0.813313	0.003749	0.683158	0.002618	0.862035	-0.019939	0.064291	0.038093	9.7e-06	0.047954	0.001191
1	rs80318211	C	0.1319	0.000424	0.958185	-0.001865	0.779824	-0.002675	0.801397	0.004242	0.704035	0.002499	0.787688	0.000734	0.961222	-0.02099	0.050861	0.038952	7.39e-06	0.04903	0.000953
1	rs9651153	G	0.1346	-0.037726	7e-06	-0.00713	0.290149	0.031731	0.003606	-0.015232	0.18639	0.011865	0.197857	0.028273	0.065001	-0.008069	0.46559	0.002791	0.747572	0.002299	0.877771
2	chr2:190487209:C:G	G	0.1761	-0.03325	6.86e-06	-0.000811	0.891129	0.032037	0.000841	-0.013061	0.208405	0.003261	0.689278	0.023687	0.082894	0.002612	0.791547	-0.006127	0.422372	0.004109	0.757942
2	rs1016269	A	0.2192	0.008814	0.202809	-0.000119	0.983257	-0.011371	0.195088	0.023179	0.017751	-0.009535	0.221631	-0.047743	0.000144	0.040863	1.53e-05	0.001459	0.842797	-0.054687	9.4e-06
2	rs10180515	A	0.2339	NA	NA	-0.005403	0.334726	-0.014514	0.08802	NA	NA	-0.010045	0.199395	-0.041906	0.000647	NA	NA	-0.002986	0.685633	-0.057317	2.15e-06
2	rs10432434	G	0.1759	-0.034121	4.2e-06	-0.000543	0.926916	0.0332	0.000549	-0.012962	0.212093	0.001736	0.831117	0.022165	0.104463	0.002837	0.774163	-0.00664	0.384284	0.003175	0.811715
2	rs10495963	C	0.258	0.001112	0.863519	-0.023218	7.01e-06	-0.024356	0.003572	-0.012277	0.168319	-0.011738	0.102794	-0.003216	0.785395	-0.011629	0.172831	-0.001822	0.788049	0.007544	0.514586
2	rs10931461	T	0.1777	-0.03357	5.32e-06	-0.000658	0.911173	0.032528	0.000673	-0.012378	0.231295	0.002516	0.756581	0.021908	0.107397	0.00247	0.801871	-0.006402	0.400271	0.00349	0.792814
2	rs112026874	T	0.1099	-0.002666	0.770205	-0.033163	7.25e-06	-0.0304	0.010936	-0.001612	0.897961	0.000749	0.941563	-0.012136	0.472879	-0.011881	0.33052	-0.004276	0.656209	-0.000747	0.964086
2	rs1128723	G	0.1761	-0.033202	7.32e-06	-0.000548	0.926373	0.03224	0.000785	-0.01307	0.208172	0.001681	0.836532	0.021789	0.110569	0.002804	0.776676	-0.006405	0.401749	0.002994	0.822346
2	rs11674937	C	0.2446	0.00633	0.342275	-0.002302	0.673423	-0.01026	0.223031	0.016472	0.080598	-0.009926	0.187088	-0.041816	0.000533	0.037676	3.31e-05	-0.002261	0.750069	-0.054804	3.78e-06
2	rs11684458	G	0.2337	NA	NA	-0.005195	0.353659	-0.014462	0.08921	NA	NA	-0.009777	0.211386	-0.042006	0.000632	NA	NA	-0.003014	0.6827	-0.057454	2.06e-06
2	rs11900857	C	0.2427	-0.026279	5.32e-05	0.009437	0.069703	0.038392	5.96e-06	-0.004787	0.596751	0.00196	0.787536	0.01576	0.192414	-0.001268	0.883807	0.005818	0.392525	0.02208	0.062461
2	rs12052514	T	0.18	-0.034748	2.58e-06	-0.000827	0.888295	0.034237	0.000348	-0.013031	0.207259	0.001658	0.837237	0.02271	0.094154	0.00309	0.75336	-0.00513	0.497828	0.00457	0.730018
2	rs12053190	G	0.176	-0.034195	3.99e-06	-0.000672	0.909638	0.03317	0.000554	-0.013117	0.206561	0.001703	0.834194	0.022177	0.104183	0.002923	0.767401	-0.006456	0.397474	0.002768	0.8354
2	rs12472081	A	0.1644	-0.034045	7.44e-06	-0.000389	0.949202	0.034351	0.000492	-0.009182	0.3865	0.001107	0.895408	0.018684	0.18203	0.000405	0.96793	-0.009421	0.233026	0.002855	0.834454
2	rs12613181	C	0.11	-0.00273	0.764808	-0.033104	7.57e-06	-0.03029	0.011232	-0.000764	0.951537	0.000811	0.936665	-0.012744	0.450947	-0.011094	0.363612	-0.004524	0.637674	-0.001632	0.921632
2	rs12617417	G	0.2422	-0.025801	7.26e-05	0.009684	0.062794	0.037651	9.62e-06	-0.003348	0.711377	0.00227	0.755009	0.012398	0.306847	0.000326	0.969987	0.005438	0.424382	0.018147	0.127052
2	rs12993619	C	0.3069	0.011494	0.060027	0.007297	0.145573	-0.003133	0.695569	0.040557	1.48e-06	-0.010669	0.123199	-0.041096	0.000281	0.019647	0.014954	0.000123	0.984916	-0.016436	0.138069
2	rs13014885	A	0.1594	-0.005613	0.465101	-0.006397	0.290868	-0.000362	0.970868	0.009866	0.349268	-0.009355	0.269067	-0.016037	0.25343	0.036545	0.000273	-0.024148	0.002355	-0.063675	3.42e-06
2	rs13015110	C	0.1594	-0.005613	0.465101	-0.006397	0.290868	-0.000362	0.970868	0.009866	0.349268	-0.009355	0.269067	-0.016037	0.25343	0.036545	0.000273	-0.024148	0.002355	-0.063675	3.42e-06
2	rs13017443	T	0.3102	0.011115	0.068135	0.007918	0.111565	-0.002102	0.791884	0.039209	2.97e-06	-0.010205	0.138146	-0.039706	0.00042	0.018512	0.02129	0.000201	0.975197	-0.015628	0.156332
2	rs13387501	T	0.2339	NA	NA	-0.005087	0.363614	-0.014269	0.093514	NA	NA	-0.010215	0.191412	-0.042548	0.000534	NA	NA	-0.003396	0.645014	-0.057568	1.96e-06
2	rs13408794	C	0.2043	0.023816	0.000505	-0.013245	0.016186	-0.039674	8.71e-06	0.006401	0.496142	-0.007263	0.348286	-0.007076	0.576503	-0.001448	0.872685	-0.005838	0.420445	-0.006725	0.587659
2	rs13417431	G	0.1933	-0.035293	9.01e-07	-0.001725	0.763718	0.034354	0.000226	-0.017349	0.082524	0.001776	0.821178	0.028321	0.031308	0.007195	0.44991	-0.012728	0.083724	-0.002765	0.829497
2	rs13423600	T	0.2421	-0.025683	7.82e-05	0.009654	0.063645	0.037583	9.99e-06	-0.003245	0.719716	0.002262	0.75582	0.012168	0.31579	0.000236	0.978283	0.005216	0.443645	0.018346	0.122914
2	rs13433007	T	0.3402	0.009676	0.114202	0.00758	0.115821	-0.001916	0.808392	0.03769	8.18e-06	-0.012002	0.070064	-0.039026	0.000466	0.013189	0.10102	0.002544	0.682637	-0.005029	0.643628
2	rs1519527	A	0.217	0.007337	0.288965	-0.000882	0.876663	-0.010607	0.226764	0.021922	0.025234	-0.007978	0.308209	-0.044411	0.000414	0.042196	8.17e-06	-0.00059	0.936199	-0.058564	2.14e-06
2	rs1530523	G	0.308	0.012232	0.044756	0.007802	0.117957	-0.003342	0.675268	0.039706	2.31e-06	-0.009731	0.159385	-0.039026	0.000546	0.019645	0.014736	0.001412	0.827851	-0.015718	0.155105
2	rs17331619	T	0.137	-0.002055	0.80144	-0.006537	0.314717	-0.003503	0.740865	0.010345	0.359473	-0.011895	0.188469	-0.020815	0.166623	0.042798	7.23e-05	-0.021846	0.009926	-0.065641	7.85e-06
2	rs17331682	G	0.162	-0.007005	0.3583	-0.006048	0.314923	0.001463	0.881993	0.006314	0.545398	-0.011461	0.173796	-0.013567	0.330685	0.033922	0.00067	-0.023766	0.002645	-0.060626	8.6e-06
2	rs17403638	A	0.1582	-0.005659	0.462346	-0.006172	0.309124	0.000213	0.982911	0.009525	0.367111	-0.008379	0.323703	-0.014524	0.302341	0.037888	0.000167	-0.023922	0.002655	-0.063909	3.32e-06
2	rs191630090	T	0.1039	NA	NA	0.012078	0.098671	-0.000864	0.941151	NA	NA	0.046109	5.59e-06	0.032963	0.046718	NA	NA	0.027275	0.00424	0.02639	0.103463
2	rs2176716	T	0.2338	NA	NA	-0.005195	0.353659	-0.014663	0.084781	NA	NA	-0.009777	0.211386	-0.041768	0.000674	NA	NA	-0.003014	0.6827	-0.057921	1.68e-06
2	rs2196268	T	0.1098	-0.001668	0.855535	-0.032761	9.47e-06	-0.030855	0.009976	-8.3e-05	0.994782	0.000292	0.977254	-0.013787	0.41642	-0.010279	0.402566	-0.003844	0.689422	-0.002398	0.885436
2	rs2287410	A	0.1708	0.003346	0.660642	-0.003998	0.501494	-0.008758	0.37133	0.008963	0.387487	-0.007021	0.395501	-0.01427	0.299621	0.038717	9.39e-05	-0.017	0.028226	-0.060172	7.66e-06
2	rs28852991	C	0.1371	-0.002362	0.772461	-0.006675	0.304495	-0.003302	0.755162	0.010035	0.373668	-0.012009	0.184141	-0.020531	0.172289	0.042759	7.21e-05	-0.021895	0.009748	-0.065432	8.29e-06
2	rs35818159	G	0.1656	-0.033375	9.92e-06	-0.000882	0.88486	0.033178	0.000722	-0.009105	0.387968	0.000959	0.90903	0.017633	0.206184	-5.1e-05	0.995982	-0.010096	0.199807	0.002019	0.882088
2	rs4258824	T	0.176	-0.034147	4.12e-06	-0.000628	0.915574	0.033134	0.000562	-0.012965	0.211922	0.001898	0.815609	0.022337	0.101755	0.002724	0.782846	-0.006781	0.374156	0.003147	0.813285
2	rs4287794	C	0.1923	-0.034458	1.74e-06	-0.001049	0.854932	0.034548	0.000212	-0.015282	0.12665	0.004284	0.586315	0.02763	0.035885	0.003095	0.745512	-0.008169	0.268009	0.003991	0.756206
2	rs4371384	A	0.1776	-0.033234	6.93e-06	0.000116	0.984342	0.032789	0.000619	-0.012752	0.217578	0.00268	0.741266	0.021894	0.107645	0.003534	0.719441	-0.007159	0.346894	0.00132	0.920828
2	rs4439990	C	0.1762	-0.03432	3.68e-06	-0.000541	0.927129	0.033434	0.000498	-0.013285	0.20104	0.001893	0.815983	0.02285	0.094253	0.00254	0.797231	-0.00656	0.389727	0.003971	0.765749
2	rs4954579	A	0.217	0.007562	0.274169	-0.000794	0.888868	-0.010739	0.220887	0.021745	0.026378	-0.007916	0.31208	-0.044185	0.000441	0.042092	8.52e-06	-0.0005	0.945912	-0.058317	2.35e-06
2	rs55942334	T	0.11	-0.002666	0.770205	-0.033392	6.26e-06	-0.030542	0.010562	-0.001612	0.897961	0.000181	0.985879	-0.012562	0.457438	-0.011881	0.33052	-0.004733	0.622157	-0.001191	0.942737
2	rs56127319	A	0.191	-0.03472	1.36e-06	-0.001082	0.851109	0.033886	0.000278	-0.016742	0.093899	0.001047	0.894569	0.026859	0.041416	0.006116	0.520803	-0.011962	0.106123	-0.000179	0.988862
2	rs56249723	T	0.1121	-0.002813	0.757128	-0.034397	2.84e-06	-0.031337	0.008476	-0.001231	0.921596	-0.001667	0.869332	-0.014035	0.403678	-0.013143	0.279999	-0.008104	0.394929	-0.001635	0.921048
2	rs56302312	C	0.1121	-0.002813	0.757128	-0.034322	3e-06	-0.031281	0.008596	-0.001231	0.921596	-0.001782	0.860402	-0.014123	0.400737	-0.013143	0.279999	-0.008015	0.400238	-0.001573	0.924016
2	rs56342910	T	0.1883	-0.032772	5.67e-06	-0.000993	0.863525	0.032445	0.00052	-0.01307	0.193497	0.004916	0.536138	0.02579	0.051547	0.003782	0.692893	-0.009432	0.205131	0.001642	0.898906
2	rs59109438	G	0.1911	-0.034877	1.24e-06	-0.000945	0.869763	0.034042	0.000262	-0.016622	0.096666	0.001527	0.846658	0.027175	0.039099	0.005733	0.547657	-0.011512	0.119605	0.000728	0.954833
2	rs59929070	G	0.1888	-0.032857	5.22e-06	-0.00091	0.874713	0.032146	0.000579	-0.013638	0.174179	0.005465	0.491396	0.026578	0.044492	0.004497	0.638375	-0.008788	0.23732	0.001068	0.93406
2	rs60915953	C	0.1641	-0.034322	5.97e-06	-0.001306	0.831129	0.033575	0.000658	-0.008864	0.402013	0.000649	0.938714	0.017524	0.210605	0.000292	0.97683	-0.01078	0.172732	0.000741	0.956672
2	rs61116130	T	0.2156	0.008284	0.23136	8.7e-05	0.987741	-0.010962	0.211742	0.022847	0.019702	-0.008706	0.26662	-0.046502	0.000218	0.041665	1.06e-05	0.000336	0.963731	-0.056388	5.09e-06
2	rs61709084	C	0.1911	-0.034877	1.24e-06	-0.00081	0.888164	0.034169	0.000248	-0.016622	0.096666	0.001855	0.814293	0.027532	0.03662	0.005733	0.547657	-0.011186	0.130446	0.001112	0.931089
2	rs62180990	A	0.2306	-0.030144	6.85e-06	-0.003616	0.501118	0.02616	0.002663	-0.010256	0.270977	0.002908	0.694598	0.018821	0.127211	0.011576	0.19241	-0.018923	0.006452	-0.014156	0.239616
2	rs62180992	G	0.178	-0.033928	4.14e-06	-0.001784	0.763358	0.033413	0.000474	-0.014224	0.162672	-0.001336	0.869621	0.023945	0.075617	0.002317	0.811339	-0.01522	0.045938	0.000949	0.942478
2	rs62181018	T	0.1883	-0.033876	2.73e-06	-0.000863	0.881241	0.033487	0.000343	-0.014877	0.138356	0.005029	0.527093	0.027737	0.036143	0.004542	0.634981	-0.009545	0.199683	0.000494	0.969461
2	rs62181019	G	0.1923	-0.034866	1.29e-06	-0.001234	0.829698	0.034843	0.000185	-0.015616	0.118372	0.004071	0.605092	0.028506	0.030311	0.004053	0.670601	-0.008331	0.258606	0.002903	0.821174
2	rs62181020	C	0.1883	-0.033876	2.73e-06	-0.000863	0.881231	0.033462	0.000346	-0.014877	0.138356	0.005044	0.525618	0.027735	0.036099	0.004542	0.634981	-0.009387	0.207017	0.000633	0.960883
2	rs62181029	G	0.164	-0.03382	8.28e-06	-0.001145	0.851744	0.033152	0.000775	-0.008974	0.397353	0.002232	0.791427	0.01903	0.174633	0.001047	0.917371	-0.009711	0.219285	0.001411	0.917813
2	rs62181030	G	0.1636	-0.03418	6.7e-06	-0.000744	0.90331	0.033997	0.000572	-0.00992	0.349817	0.00299	0.723257	0.020321	0.147485	0.000932	0.926444	-0.009487	0.230423	0.002069	0.879838
2	rs62181034	A	0.176	-0.033006	8.01e-06	-0.000935	0.874572	0.031538	0.001013	-0.012982	0.21124	0.002729	0.737641	0.023082	0.091032	0.003188	0.747036	-0.006291	0.409897	0.003168	0.812125
2	rs62181052	G	0.1643	-0.033976	7.64e-06	-0.000427	0.944309	0.034169	0.000528	-0.009506	0.369257	0.0012	0.886759	0.018724	0.180681	0.000327	0.974132	-0.009581	0.225144	0.002464	0.856727
2	rs627868	C	0.2561	NA	NA	NA	NA	-0.038881	8.77e-06	NA	NA	NA	NA	-0.008167	0.502813	NA	NA	NA	NA	-0.004108	0.730851
2	rs66759141	G	0.1602	-0.005225	0.495126	-0.006808	0.260622	-0.001423	0.885702	0.009007	0.391913	-0.009793	0.246632	-0.016314	0.244435	0.03665	0.000255	-0.0247	0.001846	-0.064762	2.22e-06
2	rs66941454	C	0.1601	-0.005225	0.495126	-0.007011	0.246461	-0.001594	0.872072	0.009007	0.391913	-0.009786	0.246817	-0.016311	0.244504	0.03665	0.000255	-0.024581	0.001936	-0.064663	2.3e-06
2	rs6711997	C	0.2494	0.00626	0.343523	-0.002472	0.648582	-0.010692	0.201872	0.018165	0.052219	-0.006877	0.356216	-0.04007	0.00083	0.039022	1.52e-05	-0.001192	0.865297	-0.053244	6.13e-06
2	rs6749620	G	0.2427	-0.017163	0.008858	0.003734	0.471814	0.01939	0.022501	-0.040571	6.72e-06	0.013828	0.054092	0.043726	0.000274	-0.023504	0.006487	-0.000109	0.987091	0.01991	0.08988
2	rs72618637	A	0.1771	0.004427	0.550533	-0.026147	9.02e-06	-0.028182	0.003364	-0.011188	0.268848	-0.01661	0.044934	-0.011802	0.386641	-0.001313	0.892306	-0.017155	0.02768	-0.018683	0.16031
2	rs75488522	G	0.1761	-0.032849	8.87e-06	-0.000935	0.874572	0.031372	0.001075	-0.013043	0.209124	0.002729	0.737641	0.023093	0.0909	0.002832	0.774464	-0.006291	0.409897	0.003559	0.789465
2	rs75579212	T	0.1762	-0.033514	6.02e-06	-8.6e-05	0.988358	0.032912	0.000607	-0.013117	0.206561	0.002645	0.745094	0.022912	0.09316	0.002923	0.767401	-0.006039	0.428352	0.003248	0.807393
2	rs7567059	A	0.1825	-0.034449	2.98e-06	-0.000786	0.893674	0.033573	0.000443	-0.010079	0.327859	0.003874	0.630751	0.019524	0.149166	0.005757	0.556947	-0.002397	0.75097	0.003979	0.763199
2	rs76436001	A	0.2283	-0.029796	8.83e-06	-0.002293	0.67072	0.026601	0.002271	-0.009408	0.313159	0.003575	0.631229	0.018235	0.140199	0.00949	0.28573	-0.018713	0.007375	-0.011022	0.360734
2	rs77180634	T	0.08697	0.012814	0.206519	0.001004	0.900416	-0.010132	0.440966	0.063295	9.33e-06	-0.00397	0.716133	-0.069174	0.000224	0.016303	0.233269	-0.017536	0.087665	-0.042811	0.019712
2	rs80123816	C	0.2307	-0.030256	6.33e-06	-0.002941	0.584161	0.026887	0.002012	-0.010358	0.266246	0.003877	0.600748	0.019745	0.109578	0.010994	0.215725	-0.018852	0.006659	-0.013353	0.267299
3	rs11708353	G	0.2174	-0.03148	3.91e-06	-0.011712	0.034031	0.023115	0.00932	-0.01257	0.184014	-0.005429	0.475197	0.01312	0.296573	-0.011457	0.206666	0.000666	0.925041	0.013982	0.256313
3	rs11711040	G	0.07662	NA	NA	-0.015972	0.063231	-0.021966	0.118661	NA	NA	-0.021217	0.073265	-0.089364	8.63e-06	NA	NA	-0.014027	0.207748	-0.020197	0.305673
3	rs11716239	A	0.2171	-0.031742	3.24e-06	-0.011037	0.045764	0.02385	0.007296	-0.012506	0.186324	-0.005211	0.493071	0.013181	0.294286	-0.011391	0.209282	0.000523	0.941051	0.013747	0.264346
3	rs11920591	A	0.1601	-0.035756	2.45e-06	0.008179	0.17795	0.04359	8.91e-06	0.006052	0.563692	-0.002344	0.780447	0.00529	0.70382	0.002898	0.772698	-0.001428	0.856706	0.000173	0.98986
3	rs12054161	A	0.206	0.024746	0.000344	-0.017831	0.001332	-0.041568	3.98e-06	-0.000466	0.961345	0.004402	0.569333	0.012144	0.343259	-0.007969	0.383955	-0.004768	0.511735	-0.005327	0.671324
3	rs12054465	C	0.2065	0.024011	0.000474	-0.016468	0.002789	-0.039624	9.45e-06	0.000343	0.971456	0.004671	0.544015	0.011314	0.375725	-0.007953	0.383088	-0.004665	0.519118	-0.006495	0.603716
3	rs12629008	T	0.1418	NA	NA	0.002627	0.681731	0.01211	0.242773	NA	NA	0.026018	0.003657	0.066631	5.79e-06	NA	NA	0.003871	0.644559	0.00859	0.551839
3	rs13314060	A	0.2171	-0.031488	3.88e-06	-0.011046	0.045594	0.023609	0.007914	-0.012539	0.185206	-0.00526	0.48902	0.013233	0.292438	-0.011246	0.215204	0.000529	0.940329	0.013498	0.273181
3	rs13314088	C	0.2172	-0.031454	3.97e-06	-0.011037	0.045764	0.023575	0.008	-0.012425	0.189206	-0.005211	0.493071	0.013089	0.297667	-0.011577	0.201964	0.000523	0.941051	0.013967	0.256794
3	rs13315108	T	0.2172	-0.031188	5.63e-06	-0.01033	0.063535	0.024005	0.007394	-0.012404	0.19609	-0.004895	0.524793	0.01374	0.281461	-0.011635	0.203342	0.000754	0.91578	0.013245	0.287195
3	rs13315299	T	0.2349	-0.031248	2.72e-06	-0.010654	0.049494	0.023705	0.006539	-0.010091	0.275825	-0.002785	0.710284	0.010418	0.399464	-0.014229	0.106978	0.001342	0.846942	0.016964	0.159709
3	rs13317299	G	0.2172	-0.031454	3.97e-06	-0.011077	0.044993	0.02351	0.008173	-0.012425	0.189206	-0.005324	0.483735	0.012914	0.304182	-0.011577	0.201964	0.000441	0.950279	0.013841	0.261147
3	rs13317300	T	0.2172	-0.031454	3.97e-06	-0.011037	0.045764	0.023575	0.008	-0.012425	0.189206	-0.005211	0.493071	0.013089	0.297667	-0.011577	0.201964	0.000523	0.941051	0.013967	0.256794
3	rs13324442	T	0.2162	-0.032441	2.44e-06	-0.009994	0.073203	0.025361	0.00473	-0.012445	0.195125	-0.004858	0.528698	0.013907	0.276396	-0.012234	0.181431	0.001967	0.783205	0.015231	0.221718
3	rs13433998	A	0.2169	-0.031688	3.37e-06	-0.010997	0.046613	0.023801	0.007429	-0.012488	0.187	-0.005374	0.479896	0.013052	0.2992	-0.011031	0.224099	0.000435	0.950992	0.012948	0.29319
3	rs13434087	A	0.2172	-0.03174	3.26e-06	-0.011019	0.046068	0.023883	0.007201	-0.012477	0.187435	-0.005306	0.485111	0.013075	0.29832	-0.011371	0.210142	0.00069	0.922325	0.013967	0.256872
3	rs13434280	C	0.2172	-0.031556	3.69e-06	-0.01104	0.045707	0.023681	0.007722	-0.012655	0.181054	-0.004987	0.511868	0.0136	0.279247	-0.011727	0.196132	0.000775	0.91278	0.01441	0.242015
3	rs1993786	T	0.2348	-0.031347	2.52e-06	-0.010416	0.055013	0.023833	0.006266	-0.01007	0.27668	-0.002497	0.739177	0.010733	0.385181	-0.014197	0.107677	0.001001	0.885621	0.016666	0.167001
3	rs1993787	C	0.2649	-0.032484	4.48e-07	-0.009844	0.058005	0.024818	0.003132	-0.01021	0.253498	-0.005049	0.479007	0.009177	0.439796	-0.011614	0.172705	-0.00132	0.842239	0.011544	0.31907
3	rs35119986	C	0.1293	0.038473	6.49e-06	0.004036	0.551029	-0.032129	0.003635	0.023141	0.04824	-0.011234	0.236656	-0.026107	0.095121	0.031417	0.005046	0.004858	0.586655	-0.01844	0.228126
3	rs3910628	T	0.1112	0.041852	8.18e-06	0.007599	0.312728	-0.033008	0.006623	0.021067	0.096782	-0.016211	0.12291	-0.032501	0.056034	0.027888	0.022176	0.006358	0.5201	-0.015044	0.366549
3	rs3924869	A	0.3558	0.026382	6.75e-06	-0.005278	0.27193	-0.030147	8.77e-05	0.013054	0.104021	0.006844	0.299837	-0.003903	0.717499	0.004141	0.59048	-0.000665	0.914807	0.003231	0.759747
3	rs4927993	G	0.07505	NA	NA	-0.018035	0.036905	-0.022808	0.106503	NA	NA	-0.026564	0.026086	-0.093573	3.75e-06	NA	NA	-0.017559	0.117243	-0.019945	0.315646
3	rs4928014	A	0.07505	NA	NA	-0.018035	0.036905	-0.022808	0.106503	NA	NA	-0.026564	0.026086	-0.093573	3.75e-06	NA	NA	-0.017559	0.117243	-0.019945	0.315646
3	rs60456906	T	0.1112	0.041857	8.18e-06	0.007283	0.332952	-0.033285	0.006145	0.020998	0.09799	-0.017775	0.090242	-0.033637	0.047718	0.027617	0.023562	0.005514	0.576585	-0.015307	0.357783
3	rs60590627	C	0.2348	-0.031347	2.52e-06	-0.010517	0.052773	0.023774	0.006401	-0.010139	0.273372	-0.002331	0.756074	0.01096	0.375247	-0.014141	0.10907	0.001085	0.87604	0.016792	0.163842
3	rs62287140	C	0.2173	-0.031453	3.98e-06	-0.011007	0.046286	0.023846	0.007291	-0.012437	0.189355	-0.004815	0.52604	0.013766	0.273519	-0.011413	0.20892	0.000912	0.897321	0.013432	0.27559
3	rs62288406	G	0.2172	-0.031208	5.55e-06	-0.010395	0.061898	0.023984	0.007447	-0.012388	0.196656	-0.00467	0.544016	0.013895	0.276081	-0.011825	0.196088	0.000805	0.910058	0.013444	0.280062
3	rs62288407	A	0.2172	-0.030787	7.41e-06	-0.010227	0.066284	0.02366	0.008261	-0.012511	0.19223	-0.005113	0.506476	0.013538	0.288643	-0.011768	0.198248	0.000885	0.901167	0.013225	0.287934
3	rs62288408	G	0.2172	-0.031188	5.63e-06	-0.01033	0.063535	0.024005	0.007394	-0.012404	0.19609	-0.004895	0.524793	0.01374	0.281461	-0.011635	0.203342	0.000754	0.91578	0.013245	0.287195
3	rs6549049	G	0.3046	-0.02208	0.000381	0.015852	0.001231	0.035982	7.02e-06	-0.014705	0.084485	0.003869	0.565645	0.018297	0.10355	0.004347	0.594615	0.004784	0.45059	0.001015	0.926648
3	rs6774171	C	0.3681	0.025846	9.35e-06	-0.00533	0.257907	-0.030249	6.92e-05	0.013071	0.101017	0.003891	0.546742	-0.005978	0.574286	0.00457	0.549569	-0.00274	0.652366	0.000737	0.943539
3	rs6778639	T	0.2062	0.023939	0.000511	-0.01692	0.002171	-0.039966	8.31e-06	0.000357	0.970341	0.004774	0.535587	0.011642	0.362314	-0.008468	0.353538	-0.004536	0.531098	-0.006767	0.588921
3	rs6787622	C	0.3048	-0.02223	0.000347	0.015856	0.001226	0.036144	6.38e-06	-0.014695	0.084735	0.003877	0.564773	0.01829	0.10366	0.004317	0.596853	0.004765	0.452383	0.001157	0.916336
3	rs6797555	T	0.3047	-0.022205	0.000352	0.015852	0.001231	0.036104	6.54e-06	-0.014705	0.084485	0.003869	0.565645	0.018297	0.10355	0.004347	0.594615	0.004784	0.45059	0.001015	0.926648
3	rs71319843	T	0.1125	0.041803	7.69e-06	0.006267	0.402723	-0.034116	0.004802	0.021218	0.093373	-0.019032	0.067836	-0.034838	0.039317	0.026334	0.030274	0.004897	0.617759	-0.013893	0.401683
3	rs73122149	T	0.333	-0.00969	0.106419	-0.005648	0.241973	0.003946	0.611389	-0.006311	0.449045	-0.003086	0.647823	0.006635	0.550419	-0.035914	5.77e-06	0.010147	0.108781	0.051484	2.12e-06
3	rs7613095	G	0.2348	-0.031282	2.7e-06	-0.010963	0.043492	0.023074	0.008183	-0.009653	0.29763	-0.002582	0.730824	0.009798	0.428611	-0.015376	0.081778	0.000301	0.965445	0.015676	0.194127
3	rs7614932	C	0.1049	0.044483	2.65e-06	0.005626	0.45158	-0.036664	0.002698	0.026045	0.044239	-0.013743	0.190466	-0.032851	0.057363	0.031696	0.010841	0.006627	0.502254	-0.017308	0.306647
3	rs7626728	G	0.3048	-0.022205	0.000352	0.015856	0.001226	0.036111	6.51e-06	-0.014705	0.084485	0.003877	0.564773	0.018305	0.103378	0.004347	0.594615	0.004765	0.452383	0.001012	0.926857
3	rs7628452	A	0.2347	-0.031652	2.02e-06	-0.010988	0.043015	0.023437	0.007206	-0.009897	0.285133	-0.002668	0.722174	0.010057	0.416176	-0.015239	0.08427	0.000485	0.944401	0.015695	0.193305
3	rs7628694	A	0.2941	-0.031572	8.06e-07	-0.010759	0.038175	0.023515	0.004939	-0.010309	0.243	-0.007979	0.259524	0.007912	0.499828	-0.013941	0.096929	-0.004523	0.492078	0.012712	0.266203
3	rs7641729	C	0.2171	-0.032134	2.46e-06	-0.011072	0.045019	0.024059	0.006799	-0.01302	0.168956	-0.005179	0.495166	0.013499	0.282753	-0.011735	0.196077	0.000862	0.902907	0.013576	0.270291
3	rs77656034	G	0.04426	NA	NA	0.05181	1.4e-06	0.044456	0.011696	NA	NA	0.017152	0.254164	0.001663	0.946808	NA	NA	0.029619	0.036273	0.047186	0.051794
3	rs9291041	A	0.2168	-0.031916	2.88e-06	-0.010923	0.048043	0.023839	0.007316	-0.012297	0.194286	-0.004809	0.526659	0.013171	0.294907	-0.011958	0.188117	0.001132	0.872757	0.013818	0.262117
3	rs9291045	G	0.2347	-0.031347	2.52e-06	-0.010697	0.04877	0.023594	0.006807	-0.01007	0.27668	-0.002521	0.73679	0.010694	0.386896	-0.014197	0.107677	0.000895	0.897638	0.01655	0.169974
3	rs9291046	A	0.2347	-0.031347	2.52e-06	-0.010697	0.04877	0.023594	0.006807	-0.01007	0.27668	-0.002521	0.73679	0.010694	0.386896	-0.014197	0.107677	0.000895	0.897638	0.01655	0.169974
3	rs9291047	A	0.2348	-0.031347	2.52e-06	-0.010538	0.05222	0.023739	0.006474	-0.01007	0.27668	-0.002515	0.737363	0.01072	0.385738	-0.014197	0.107677	0.000971	0.888974	0.01664	0.167666
3	rs9810201	G	0.2642	-0.031621	1e-06	-0.010591	0.04174	0.023181	0.005949	-0.00983	0.272601	-0.006477	0.363917	0.006881	0.562878	-0.013236	0.120457	-0.001803	0.785626	0.011417	0.324743
3	rs9816500	G	0.2277	-0.031655	2.45e-06	-0.010788	0.047945	0.02442	0.005329	-0.012448	0.18324	-0.006453	0.389345	0.011284	0.363604	-0.010102	0.259387	0.000128	0.9853	0.012344	0.310049
3	rs9822312	A	0.2347	-0.031459	2.32e-06	-0.010511	0.052882	0.023827	0.006283	-0.009817	0.288959	-0.002624	0.726499	0.010253	0.406879	-0.013798	0.117974	0.000918	0.894993	0.015986	0.185066
3	rs9839087	C	0.2174	-0.031902	2.85e-06	-0.011034	0.045753	0.023867	0.007234	-0.012866	0.174053	-0.004778	0.529077	0.013746	0.274032	-0.011697	0.197453	0.001047	0.882141	0.013736	0.2647
3	rs9839192	T	0.2435	-0.031809	1.87e-06	-0.008686	0.10131	0.024587	0.004445	-0.014296	0.122227	-0.006676	0.355965	0.014447	0.235676	-0.007444	0.400878	0.001969	0.770219	0.0088	0.460418
3	rs9845604	T	0.3776	-0.00865	0.14258	-0.003795	0.414297	0.002854	0.706504	-0.005157	0.527148	0.002607	0.68681	0.008788	0.4151	-0.031987	3.85e-05	0.013756	0.023525	0.052235	7.27e-07
3	rs9847652	C	0.3047	-0.022434	0.000306	0.015411	0.001681	0.036014	6.88e-06	-0.01472	0.084117	0.004238	0.529121	0.018714	0.095803	0.00418	0.608743	0.004519	0.476056	0.000975	0.92944
3	rs9854171	A	0.2171	-0.032125	2.47e-06	-0.010753	0.051574	0.024348	0.006139	-0.012735	0.17871	-0.004987	0.511706	0.013525	0.282028	-0.01215	0.180972	0.001024	0.884858	0.014105	0.252248
3	rs9856594	G	0.2348	-0.031477	2.3e-06	-0.01099	0.042909	0.023283	0.007595	-0.010047	0.277892	-0.002765	0.712395	0.010152	0.411739	-0.015564	0.077865	0.000476	0.945469	0.016087	0.182402
3	rs9862873	A	0.2644	-0.031796	8.75e-07	-0.011218	0.031097	0.022781	0.006892	-0.010333	0.248882	-0.006369	0.372368	0.007525	0.527156	-0.014111	0.09793	-0.002428	0.71439	0.011693	0.313533
3	rs9880758	G	0.2348	-0.031477	2.3e-06	-0.010916	0.044359	0.023349	0.007427	-0.010047	0.277892	-0.002675	0.721416	0.010217	0.408816	-0.015564	0.077865	0.000581	0.933389	0.016204	0.179243
3	rs9917812	T	0.07508	NA	NA	-0.016752	0.052643	-0.022982	0.103631	NA	NA	-0.025461	0.033103	-0.095607	2.23e-06	NA	NA	-0.017329	0.122748	-0.020723	0.296442
4	rs68102698	A	0.3571	0.005557	0.353646	-0.00522	0.26989	-0.011121	0.152083	0.005922	0.469125	0.029119	9.64e-06	0.025602	0.019917	-0.001438	0.854964	-0.002648	0.66851	-0.003045	0.777012
4	rs6838313	C	0.3572	0.004667	0.436042	-0.005139	0.2777	-0.010194	0.186003	0.006407	0.434259	0.030402	3.87e-06	0.024086	0.026157	-0.000257	0.974001	-0.002385	0.699754	-0.003787	0.721243
4	rs73210730	G	0.08656	NA	NA	-0.027059	0.000682	-0.039172	0.002068	NA	NA	-0.018835	0.08979	-0.011891	0.50969	NA	NA	-0.053185	2.93e-07	-0.044668	0.011198
4	rs73210739	G	0.08656	NA	NA	-0.02768	0.000518	-0.040888	0.001306	NA	NA	-0.018163	0.101712	-0.011411	0.526695	NA	NA	-0.052811	3.51e-07	-0.045273	0.010115
4	rs73210742	A	0.08654	NA	NA	-0.02839	0.000372	-0.041625	0.001069	NA	NA	-0.018163	0.101712	-0.011411	0.526695	NA	NA	-0.052811	3.51e-07	-0.045273	0.010115
4	rs75764198	G	0.1107	-0.015755	0.089133	-0.003918	0.590367	0.01353	0.262248	-0.029876	0.016899	-0.044821	8.77e-06	-0.022105	0.190562	-0.022722	0.059635	-0.01592	0.094653	-0.003401	0.837087
4	rs7698378	A	0.3566	0.005134	0.392347	-0.005184	0.2738	-0.010473	0.174865	0.006722	0.412401	0.029847	5.85e-06	0.022952	0.034297	-0.000201	0.979654	-0.001063	0.863622	-0.002813	0.791174
5	rs113428171	A	0.1788	0.004552	0.540166	0.014919	0.011272	0.007265	0.447961	0.01191	0.246507	0.015839	0.052555	0.005502	0.685006	0.012504	0.206403	0.034088	9.72e-06	0.018369	0.167401
5	rs13155413	A	0.2735	0.02948	2.64e-06	-0.003639	0.468797	-0.032282	7.65e-05	0.012409	0.155458	0.012321	0.077088	0.003056	0.792336	0.011454	0.16995	0.004676	0.474748	-0.001699	0.881259
5	rs13164430	T	0.3245	0.030011	5.8e-07	-0.000337	0.944618	-0.031078	7.43e-05	0.007719	0.363762	0.007312	0.277587	-0.000147	0.989611	0.012955	0.108847	0.00011	0.986098	-0.008915	0.418259
5	rs141976725	T	0.169	0.006402	0.394927	0.011417	0.056686	0.003185	0.743602	0.00834	0.424744	0.013395	0.109709	0.004074	0.768938	0.015685	0.119466	0.034979	9.54e-06	0.01594	0.241359
5	rs143203174	G	0.09665	NA	NA	-0.008215	0.288576	-0.014997	0.219468	NA	NA	-0.028029	0.009688	-0.080163	5.65e-06	NA	NA	-0.005147	0.610842	-0.006488	0.70562
5	rs2242410	C	0.1781	NA	NA	0.00367	0.580727	-0.004572	0.66472	NA	NA	-0.041425	6.3e-05	-0.074498	8.23e-06	NA	NA	-0.009667	0.304403	-0.042759	0.008856
5	rs4702807	T	0.2741	0.006045	0.340152	0.007079	0.163722	-0.001847	0.822779	0.025025	0.003835	-0.022624	0.001291	-0.051662	8.16e-06	0.018551	0.025602	-3.4e-05	0.995841	-0.015046	0.184477
5	rs4867990	A	0.3069	0.029929	7.99e-07	-0.001902	0.699409	-0.032214	5.17e-05	0.008575	0.319022	0.012636	0.065661	0.002641	0.818281	0.014738	0.071095	-0.000832	0.896865	-0.01144	0.307596
5	rs58661106	A	0.1326	-0.00145	0.862267	0.030285	4.68e-06	0.029463	0.006218	-0.007749	0.49691	0.011119	0.22203	0.027309	0.070097	-0.021182	0.050566	0.017124	0.04582	0.043725	0.003018
5	rs67095017	C	0.1808	0.008088	0.283753	0.010632	0.073049	0.001851	0.848852	0.015457	0.135219	0.010222	0.21125	6e-06	0.999638	0.008042	0.420443	0.035946	3.11e-06	0.025094	0.060601
5	rs67319010	T	0.1689	0.005992	0.425952	0.011641	0.052419	0.00398	0.682823	0.008339	0.424888	0.014012	0.094471	0.004732	0.733047	0.015433	0.125562	0.035168	8.65e-06	0.016499	0.225414
5	rs67958448	T	0.1758	0.004622	0.534097	0.01504	0.011063	0.008164	0.395206	0.011072	0.281848	0.014164	0.085993	0.005601	0.681172	0.012561	0.205256	0.035033	6.64e-06	0.017597	0.188561
5	rs6868718	A	0.1651	0.007382	0.332357	0.013635	0.024284	0.003372	0.731333	0.006706	0.523688	0.01302	0.124711	0.008827	0.527188	0.014252	0.159838	0.037526	2.71e-06	0.019251	0.159815
5	rs6891494	T	0.1358	-0.003636	0.664719	0.030208	5.04e-06	0.030911	0.004213	-0.007379	0.517357	0.011597	0.201435	0.027123	0.071677	-0.022568	0.037318	0.016412	0.055198	0.046647	0.001541
5	rs72756766	G	0.1789	0.004354	0.557958	0.015094	0.010266	0.007541	0.430827	0.011371	0.268478	0.015918	0.051044	0.00591	0.662889	0.012064	0.222749	0.034117	9.36e-06	0.018981	0.153546
6	rs10499275	C	0.16	-0.035206	7.45e-06	-0.005422	0.389523	0.028447	0.005326	-0.001165	0.913944	-0.018655	0.029387	-0.014827	0.358138	-0.015284	0.139264	-0.00921	0.253008	0.010843	0.438068
6	rs114329900	C	0.1617	-0.035072	7.84e-06	-0.006011	0.337692	0.027366	0.007176	-0.001019	0.924501	-0.0166	0.051261	-0.012814	0.425099	-0.015462	0.133636	-0.008402	0.29448	0.010502	0.450856
6	rs1145773	A	0.3195	NA	NA	NA	NA	NA	NA	NA	NA	NA	NA	NA	NA	NA	NA	0.029145	5.72e-06	NA	NA
6	rs11753308	T	0.2781	-0.004775	0.440408	0.008086	0.111268	0.011877	0.143474	-0.011132	0.195097	0.014245	0.043509	0.022309	0.087532	0.004395	0.595745	0.02955	8.11e-06	0.016934	0.134861
6	rs11753489	T	0.1223	NA	NA	0.003553	0.601698	0.010074	0.351399	NA	NA	-0.026018	0.005889	-0.082731	2.32e-06	NA	NA	-0.013684	0.123367	-0.028213	0.061801
6	rs13192627	A	0.1184	NA	NA	0.005819	0.398584	0.015294	0.161951	NA	NA	-0.025944	0.006566	-0.079532	7.42e-06	NA	NA	-0.012579	0.160688	-0.024424	0.110162
6	rs13214960	A	0.1261	-0.003852	0.640436	0.005556	0.409665	0.010307	0.337065	0.042862	0.000169	-0.027234	0.003331	-0.080405	3.07e-06	0.012208	0.262617	-0.014568	0.095054	-0.026865	0.071567
6	rs1358600	T	0.2827	-0.000142	0.981888	0.006566	0.185338	0.004782	0.555167	-0.010062	0.245114	0.013682	0.048146	NA	NA	0.004684	0.572115	0.02959	4.64e-06	0.017838	0.112371
6	rs1471328	G	0.1614	-0.035524	6.09e-06	-0.004842	0.440744	0.029377	0.003963	-0.001477	0.89095	-0.017175	0.043933	-0.012494	0.437776	-0.014926	0.148422	-0.008236	0.304606	0.011016	0.429926
6	rs1504291	C	0.288	-0.005323	0.39549	0.005668	0.253937	0.009157	0.259663	-0.00331	0.703418	0.014571	0.035114	NA	NA	0.006094	0.463238	0.031831	7.65e-07	0.017391	0.122612
6	rs17449606	C	0.1307	-0.004854	0.554295	0.00586	0.378431	0.011949	0.261916	0.043278	0.000129	-0.025441	0.005296	-0.078381	3.95e-06	0.012583	0.244251	-0.013619	0.112796	-0.026674	0.070137
6	rs17755837	G	0.1509	-0.00812	0.303633	0.01028	0.094981	0.021647	0.032293	-0.03474	0.001408	0.024309	0.004444	0.077757	1.87e-06	-0.02516	0.014801	0.013941	0.08157	0.042832	0.002122
6	rs2134826	T	0.2729	-0.00315	0.61809	0.005233	0.293062	0.007182	0.378769	-0.007532	0.386873	0.013489	0.051976	0.020997	0.107341	0.005869	0.482668	0.029193	6.94e-06	0.013558	0.230203
6	rs2134827	T	0.273	-0.002999	0.635081	0.005248	0.291615	0.007012	0.390139	-0.007426	0.393676	0.013529	0.051281	0.020898	0.109008	0.006006	0.472543	0.029264	6.6e-06	0.013498	0.232281
6	rs2181247	G	0.09778	NA	NA	-0.008726	0.314621	0.014264	0.316622	NA	NA	-0.060273	4.1e-06	NA	NA	NA	NA	-0.014464	0.231429	0.00646	0.763759
6	rs2325329	A	0.2677	-0.003405	0.593884	0.00561	0.266075	0.007613	0.356762	-0.00784	0.376063	0.011761	0.096345	NA	NA	0.004994	0.556022	0.029952	5.42e-06	0.015741	0.170407
6	rs2797450	T	0.3112	-0.004375	0.477838	0.0084	0.083569	0.011518	0.147365	-0.010543	0.216996	0.016535	0.01441	NA	NA	0.00518	0.526187	0.028087	8.95e-06	0.017731	0.107911
6	rs34526899	G	0.1261	-0.003833	0.64226	0.005434	0.420335	0.010241	0.340307	0.042862	0.000169	-0.027259	0.003315	-0.080333	3.13e-06	0.012208	0.262617	-0.013922	0.110781	-0.026186	0.079037
6	rs35926898	T	0.1212	NA	NA	0.004977	0.46588	0.011402	0.294012	NA	NA	-0.021514	0.023084	-0.078854	7e-06	NA	NA	-0.010105	0.25645	-0.022583	0.135773
6	rs4716210	T	0.4253	-0.007606	0.184407	-0.000872	0.848151	0.008034	0.278575	-0.014186	0.072615	0.002995	0.635128	0.020557	0.050061	-0.033446	9.84e-06	-0.004862	0.41116	0.025035	0.014767
6	rs72882682	G	0.1261	-0.003852	0.640436	0.005673	0.399733	0.010452	0.330265	0.042862	0.000169	-0.027009	0.003588	-0.080119	3.31e-06	0.012208	0.262617	-0.014291	0.101375	-0.026504	0.075422
6	rs72977206	T	0.1507	-0.007941	0.314495	0.010163	0.099389	0.021412	0.034331	-0.035027	0.001289	0.024347	0.004407	0.078161	1.66e-06	-0.024616	0.017135	0.013795	0.084992	0.042741	0.002173
6	rs72977209	A	0.15	-0.007895	0.318919	0.009238	0.13487	0.020909	0.039194	-0.034593	0.001515	0.024745	0.003883	0.078373	1.64e-06	-0.023605	0.022507	0.012956	0.106466	0.04055	0.003689
6	rs74633061	G	0.1509	-0.007959	0.312778	0.010144	0.099981	0.021438	0.034045	-0.034802	0.001351	0.024418	0.004286	0.078143	1.63e-06	-0.025154	0.014714	0.013734	0.086267	0.042918	0.00207
6	rs7743170	T	0.1632	-0.00236	0.755179	0.006433	0.281463	0.011914	0.22022	-0.031361	0.002768	0.025452	0.002168	0.072282	4.56e-06	-0.021625	0.029911	0.017652	0.023268	0.039585	0.003338
6	rs7765057	G	0.2922	-0.003687	0.553401	0.004731	0.336214	0.006164	0.444209	-0.003102	0.719744	0.018749	0.006137	NA	NA	0.006062	0.462994	0.028515	7.8e-06	0.012277	0.271752
6	rs7768305	A	0.2922	0.000211	0.972886	0.006469	0.190184	0.003992	0.619622	-0.006614	0.441006	0.013982	0.042435	NA	NA	0.006463	0.431871	0.029954	3.18e-06	0.014928	0.181141
6	rs9294468	G	0.2877	-0.004607	0.459281	0.006737	0.171717	0.009573	0.235093	-0.003829	0.655935	0.015534	0.023104	0.016396	0.203143	0.006305	0.444957	0.030331	2.12e-06	0.0148	0.184653
6	rs9356939	C	0.403	-0.015554	0.007111	0.019868	2.15e-05	0.034946	3.67e-06	-0.003034	0.704605	0.014981	0.02063	0.024116	0.024237	-0.002483	0.745693	0.010104	0.095697	0.014927	0.153276
6	rs9402193	G	0.1632	-0.002514	0.739772	0.006355	0.287145	0.01214	0.211314	-0.031512	0.002643	0.025131	0.00248	0.071961	5.05e-06	-0.021625	0.029911	0.017261	0.026559	0.039776	0.003196
7	chr7:22938968:G:A	A	0.401	0.004162	0.474993	0.01063	0.020248	0.007328	0.328643	0.014803	0.063605	-0.02881	5.75e-06	-0.047095	7.45e-05	-0.007631	0.31895	-0.016072	0.007085	-0.009693	0.348982
7	rs10229685	A	0.398	0.003956	0.497216	0.010591	0.020706	0.007127	0.342345	0.014148	0.076419	-0.030936	1.12e-06	-0.048489	4.62e-05	-0.007053	0.35729	-0.016836	0.004808	-0.011211	0.279052
7	rs10239352	C	0.4048	0.003567	0.539277	0.010837	0.017739	0.008326	0.266049	0.015652	0.0492	-0.02883	5.39e-06	-0.048054	4.95e-05	-0.010362	0.174691	-0.014816	0.012933	-0.005971	0.56293
7	rs10240716	G	0.2468	-0.001243	0.85272	0.004091	0.434373	0.005308	0.538013	0.014134	0.117683	-0.032516	6.99e-06	-0.041451	0.002233	-0.005017	0.561805	-0.025446	0.000188	-0.029502	0.012229
7	rs10248219	G	0.2275	0.00217	0.75167	0.002307	0.666771	-0.000614	0.944556	0.017497	0.058897	-0.033095	8e-06	-0.047831	0.000574	-0.008194	0.355574	-0.026648	0.000137	-0.029597	0.014242
7	rs10257481	A	0.2532	0.001637	0.807166	0.003104	0.55102	0.002658	0.757117	0.015415	0.087281	-0.033236	3.73e-06	-0.043244	0.001277	-0.003842	0.656406	-0.028014	3.54e-05	-0.03146	0.007173
7	rs10950931	A	0.4037	0.003632	0.531681	0.011429	0.012523	0.008908	0.233936	0.01605	0.043764	-0.029755	2.79e-06	-0.04945	3.04e-05	-0.009267	0.224976	-0.014631	0.014313	-0.006469	0.531369
7	rs11762462	G	0.2161	-0.005506	0.429584	-0.010926	0.053765	-0.005977	0.51086	-0.043853	6.56e-06	-0.014684	0.062342	0.048158	0.00096	0.007303	0.434155	-0.00816	0.271273	-0.021233	0.095285
7	rs11770868	C	0.212	-0.004499	0.524786	-0.013233	0.020783	-0.009579	0.298296	-0.044045	7.58e-06	-0.016097	0.042608	0.046511	0.001591	0.00678	0.472105	-0.010061	0.178158	-0.022911	0.074499
7	rs1356	G	0.3638	0.004445	0.448496	0.006186	0.184738	0.004407	0.560978	0.038003	2.69e-06	-0.000396	0.950906	-0.032434	0.007123	0.01383	0.074406	-0.000523	0.931075	-0.016374	0.118703
7	rs17166573	C	0.2119	-0.00473	0.504255	-0.014466	0.009866	-0.011799	0.196466	-0.044062	7.54e-06	-0.017135	0.027721	0.044321	0.002367	0.007051	0.454671	-0.010595	0.14841	-0.026021	0.041046
7	rs3815348	C	0.3941	0.002861	0.6237	0.010676	0.01962	0.008224	0.273516	0.01403	0.079084	-0.028059	9.9e-06	-0.046392	9.81e-05	-0.007831	0.307035	-0.015127	0.011227	-0.009471	0.360664
7	rs41750	G	0.3686	0.00401	0.494402	0.006327	0.174291	0.004101	0.588563	0.038697	1.73e-06	0.000502	0.937607	-0.035252	0.003463	0.013288	0.086398	-0.000365	0.951816	-0.017391	0.097426
7	rs41776	A	0.3638	0.004328	0.460592	0.006134	0.188436	0.004467	0.555627	0.037652	3.33e-06	-0.000489	0.939359	-0.032063	0.007811	0.01337	0.084616	-0.000526	0.930667	-0.015834	0.131358
7	rs41778	G	0.3638	0.004328	0.460592	0.006186	0.184738	0.004557	0.54773	0.037652	3.33e-06	-0.000396	0.950906	-0.031872	0.008191	0.01337	0.084616	-0.000523	0.931075	-0.015797	0.132295
7	rs41781	C	0.3641	0.004371	0.456147	0.006374	0.171771	0.00472	0.533703	0.038277	2.28e-06	-0.000767	0.905045	-0.033493	0.005446	0.013904	0.072939	-0.001015	0.866865	-0.016876	0.107902
7	rs41784	A	0.364	0.004433	0.450031	0.006579	0.158188	0.004894	0.51874	0.037929	2.83e-06	-0.000811	0.899541	-0.033256	0.0058	0.013864	0.073842	-0.000842	0.889319	-0.016666	0.112355
7	rs41786	C	0.364	0.004316	0.46204	0.006359	0.172671	0.004774	0.529092	0.038288	2.27e-06	-0.000857	0.893873	-0.033592	0.005326	0.013876	0.073546	-0.000801	0.894702	-0.016617	0.113438
7	rs41791	G	0.364	0.004258	0.468023	0.006359	0.172671	0.004835	0.523817	0.038266	2.29e-06	-0.000857	0.893873	-0.03356	0.005361	0.013893	0.073173	-0.000801	0.894702	-0.016609	0.113616
7	rs41792	T	0.3639	0.004222	0.471895	0.006372	0.171755	0.004876	0.520233	0.038135	2.49e-06	-0.000768	0.904926	-0.033461	0.005508	0.01395	0.071951	-0.000743	0.902286	-0.016692	0.111825
7	rs41793	A	0.3639	0.004316	0.46204	0.006306	0.17625	0.004684	0.536851	0.038288	2.27e-06	-0.000954	0.881986	-0.033781	0.005072	0.013876	0.073546	-0.000806	0.894072	-0.016654	0.112649
7	rs42338	A	0.3641	0.004434	0.449864	0.006318	0.175307	0.004443	0.557948	0.038141	2.5e-06	-0.000933	0.884555	-0.033863	0.004954	0.014021	0.07066	-0.000216	0.971558	-0.016343	0.119428
7	rs4719724	A	0.4005	0.003514	0.546333	0.010545	0.02119	0.007892	0.292793	0.015384	0.053956	-0.029013	4.95e-06	-0.048025	5.42e-05	-0.008287	0.279285	-0.015915	0.007669	-0.008533	0.409795
7	rs4722122	T	0.1606	-0.028601	0.000173	0.013351	0.027231	0.044245	7.11e-06	-0.01937	0.068258	-0.017159	0.042642	-0.00126	0.936793	-0.022891	0.023993	-0.00309	0.698489	0.012845	0.351904
7	rs4722423	G	0.3618	0.018073	0.002327	-0.014376	0.003154	-0.034718	6.92e-06	-0.006757	0.404413	-0.004898	0.463448	-0.002193	0.857646	0.00143	0.854727	-0.007162	0.252435	-0.018124	0.087514
7	rs55800024	C	0.3137	-0.001176	0.846943	-0.001928	0.693224	0.000432	0.956475	-0.012162	0.146693	-0.015806	0.01836	0.000603	0.961816	-0.010355	0.195163	-0.03019	1.64e-06	-0.024875	0.022272
7	rs56403542	G	0.4238	-0.006403	0.26809	-0.001896	0.681411	0.003936	0.599779	-0.036401	4.5e-06	0.000321	0.960283	0.0427	0.000405	-0.01625	0.03245	-0.000186	0.975381	0.016689	0.107684
7	rs6461682	C	0.2623	0.000298	0.963211	-0.003354	0.513002	-0.004132	0.621243	0.009713	0.271435	-0.031399	9.3e-06	-0.039657	0.002795	-0.009647	0.252722	-0.02906	1.3e-05	-0.029275	0.01096
7	rs717901	T	0.4034	0.002815	0.627598	0.011137	0.014885	0.00953	0.202706	0.015169	0.056423	-0.028345	7.82e-06	-0.045145	0.000137	-0.009457	0.215179	-0.014968	0.01207	-0.006435	0.53284
7	rs7793392	A	0.3483	-0.001496	0.800601	-0.003981	0.404287	0.000583	0.939763	-0.010587	0.194725	-0.016996	0.009315	0.005522	0.652184	-0.008244	0.29016	-0.027177	9.93e-06	-0.022705	0.032592
7	rs854565	A	0.3007	NA	NA	0.025101	6.2e-06	0.030073	0.000694	NA	NA	0.02167	0.011284	NA	NA	NA	NA	0.007792	0.320421	0.012142	0.368709
7	rs977201	C	0.2117	-0.004197	0.553712	-0.014361	0.010433	-0.012257	0.179754	-0.044168	7.26e-06	-0.016934	0.029639	0.044303	0.002378	0.006902	0.464259	-0.010604	0.148159	-0.02562	0.04432
8	rs111513730	G	0.04721	NA	NA	0.003335	0.761237	0.043318	0.016234	NA	NA	0.035731	0.015494	0.129272	5.67e-06	NA	NA	0.008132	0.560942	0.04161	0.093725
8	rs112645174	T	0.04699	NA	NA	0.002356	0.830657	0.0412	0.022557	NA	NA	0.03612	0.014741	0.129345	5.7e-06	NA	NA	0.007153	0.610358	0.04022	0.105634
8	rs113504633	C	0.04558	NA	NA	0.001844	0.868519	0.04064	0.024848	NA	NA	0.032085	0.032244	0.1307	5.12e-06	NA	NA	0.007123	0.615983	0.037236	0.135688
8	rs117685039	G	0.04647	NA	NA	8.1e-05	0.994121	0.034787	0.050895	NA	NA	0.028194	0.057332	0.125555	9.93e-06	NA	NA	0.002832	0.840428	0.033028	0.181136
8	rs150429893	G	0.06075	-0.029835	0.017189	0.002412	0.804481	0.034324	0.033925	-0.078286	6.42e-06	0.012445	0.336706	0.109436	1.22e-05	-0.052291	0.001683	0.003819	0.756279	0.043636	0.047175
8	rs1961588	C	0.3526	-0.006104	0.311324	0.002833	0.546684	0.009629	0.214241	-0.014273	0.080175	-6.2e-05	0.992445	0.026102	0.033048	-0.025579	0.001032	0.007913	0.19431	0.049975	2.35e-06
8	rs34460709	C	0.05394	NA	NA	-0.027021	0.005617	-0.015715	0.312049	NA	NA	-0.012466	0.360359	-0.025788	0.309423	NA	NA	-0.059503	3.01e-06	-0.066742	0.00227
8	rs62493320	A	0.1849	-0.032541	9.83e-06	0.001637	0.77921	0.029247	0.002175	-0.017329	0.086269	2.2e-05	0.997895	0.018957	0.216119	-0.028429	0.003195	-0.000401	0.95832	0.021378	0.10628
8	rs6991460	A	0.3519	-0.006817	0.25793	0.002861	0.542739	0.010401	0.179564	-0.014775	0.070355	0.000306	0.962412	0.026684	0.029475	-0.025577	0.001039	0.008148	0.181678	0.050565	1.81e-06
8	rs7003761	G	0.3984	-0.003265	0.576488	0.001857	0.682729	0.006162	0.411689	-0.013149	0.099172	-0.000167	0.978863	0.017191	0.148836	-0.019855	0.009292	0.011827	0.045539	0.046198	7.78e-06
8	rs727221	G	0.3526	-0.006104	0.311324	0.002833	0.546684	0.009629	0.214241	-0.014273	0.080175	-6.2e-05	0.992445	0.026102	0.033048	-0.025579	0.001032	0.007913	0.19431	0.049975	2.35e-06
8	rs73210151	G	0.05995	NA	NA	0.001737	0.859376	0.03337	0.039478	NA	NA	0.011449	0.381186	0.113316	7.25e-06	-0.048435	0.003908	0.002903	0.81521	0.037918	0.087351
8	rs73210156	C	0.04816	NA	NA	0.001515	0.887378	0.03254	0.056312	NA	NA	0.01794	0.220629	0.126692	5.46e-06	NA	NA	0.004827	0.727217	0.035429	0.139489
8	rs73210176	A	0.04643	NA	NA	0.002501	0.820159	0.038486	0.030768	NA	NA	0.028767	0.052658	0.128393	5.86e-06	NA	NA	0.005588	0.691544	0.03768	0.126155
8	rs73213850	A	0.04549	NA	NA	0.001153	0.91743	0.040611	0.025296	NA	NA	0.031689	0.034184	0.131407	4.75e-06	NA	NA	0.00342	0.809604	0.037354	0.135188
8	rs73213852	G	0.0454	NA	NA	0.00239	0.830263	0.043108	0.017446	NA	NA	0.031585	0.035133	0.130635	5.44e-06	NA	NA	0.008052	0.57121	0.037337	0.135397
8	rs73213865	C	0.04568	NA	NA	0.001603	0.885369	0.041237	0.022572	NA	NA	0.033256	0.026085	0.130608	5.17e-06	NA	NA	0.008002	0.571944	0.037518	0.132223
8	rs73213866	A	0.04537	NA	NA	0.001522	0.891595	0.041303	0.02315	NA	NA	0.03378	0.024414	0.132503	3.99e-06	NA	NA	0.006801	0.6326	0.041486	0.09714
8	rs73213869	C	0.04526	NA	NA	0.001416	0.899139	0.040406	0.026503	NA	NA	0.032635	0.029885	0.131789	4.54e-06	NA	NA	0.005083	0.72124	0.039628	0.113306
8	rs73213871	C	0.0455	NA	NA	0.001783	0.873035	0.039861	0.027952	NA	NA	0.032957	0.028499	0.130711	5.38e-06	NA	NA	0.008794	0.5374	0.040711	0.103737
8	rs73213877	G	0.04575	NA	NA	0.000727	0.948212	0.037295	0.043038	NA	NA	0.036692	0.013856	0.132998	4.48e-06	NA	NA	0.00349	0.805356	0.037205	0.139417
8	rs73213880	T	0.04709	NA	NA	0.001783	0.870936	0.040062	0.026266	NA	NA	0.035642	0.015489	0.129497	5.4e-06	NA	NA	0.004662	0.738361	0.034043	0.169973
8	rs76711381	G	0.05949	NA	NA	0.00125	0.898695	0.031671	0.052247	NA	NA	0.009199	0.484138	0.113357	8.62e-06	-0.046704	0.005627	0.001021	0.934773	0.035499	0.111525
8	rs7819280	A	0.05954	NA	NA	0.001361	0.889951	0.032304	0.048569	NA	NA	0.011417	0.384647	0.112942	9.15e-06	-0.048136	0.004349	0.000186	0.988081	0.036925	0.097969
9	rs10512203	A	0.09618	-0.003423	0.74539	-0.004196	0.587172	0.002085	0.875279	-0.002213	0.87487	-0.050762	1.82e-06	-0.044261	0.031884	-0.00613	0.649612	-0.015276	0.125069	-0.023292	0.194797
9	rs16912007	G	0.2227	0.008043	0.231726	-0.005261	0.342969	-0.014557	0.09894	0.017842	0.053787	-0.010548	0.170183	-0.01872	0.185349	0.019887	0.025167	-0.0211	0.003565	-0.054163	9.75e-06
9	rs62566910	A	0.2863	0.00584	0.35113	-0.001567	0.750969	-0.008211	0.309174	-0.008806	0.303728	-0.016685	0.015178	-0.014649	0.254551	-0.012734	0.120973	-0.030634	2.03e-06	-0.018465	0.097597
9	rs72737923	A	0.1794	-0.002065	0.773351	0.010539	0.072675	0.013337	0.155828	-0.016904	0.087715	0.006522	0.428212	0.012389	0.415533	NA	NA	0.029022	0.000173	0.058559	7.57e-06
9	rs7866381	A	0.1062	-0.008694	0.390214	-0.006135	0.407272	0.006135	0.630411	-0.036843	0.007296	0.025577	0.011215	0.072806	0.00025	-0.040503	0.002049	0.0247	0.009372	0.077114	8.9e-06
10	rs10160132	G	0.4085	0.006133	0.293884	0.005616	0.225467	0.002305	0.761288	0.017174	0.032974	-0.002121	0.743039	NA	NA	0.036175	2.43e-06	-0.004226	0.484233	-0.036442	0.000522
10	rs10826892	C	0.4151	0.006106	0.294111	0.006691	0.147421	0.002489	0.741696	0.016698	0.037612	-0.003434	0.593993	NA	NA	0.036303	2.11e-06	-0.004113	0.494281	-0.036247	0.00053
10	rs11008315	C	0.4085	0.006334	0.278154	0.005661	0.221864	0.002199	0.771839	0.017357	0.031105	-0.002136	0.74128	NA	NA	0.036353	2.16e-06	-0.004112	0.496129	-0.036488	0.000512
10	rs11008318	T	0.4087	0.006371	0.276014	0.005613	0.225976	0.00216	0.776013	0.016933	0.035585	-0.002348	0.716793	NA	NA	0.035592	3.56e-06	-0.004325	0.474248	-0.035645	0.000691
10	rs11008320	G	0.4086	0.00666	0.254765	0.005409	0.243567	0.001612	0.831857	0.017225	0.032563	-0.002349	0.716591	NA	NA	0.036352	2.19e-06	-0.004354	0.471243	-0.036973	0.000432
10	rs12772855	A	0.1556	0.010855	0.161542	-0.028217	7.31e-06	-0.039821	7.39e-05	-0.009639	0.374308	-0.006446	0.461612	-0.005498	0.732877	0.000568	0.956093	0.005941	0.472848	0.004359	0.756116
10	rs17580629	G	0.2692	-0.005359	0.387024	0.00056	0.913296	0.005088	0.532969	-0.007547	0.389702	-0.000215	0.976076	-0.001806	0.892754	-0.038787	3.46e-06	0.006298	0.350483	0.038167	0.000918
10	rs1874071	A	0.4099	0.006416	0.272242	0.005927	0.201085	0.002097	0.78228	0.017389	0.030868	-0.001802	0.780336	NA	NA	0.036295	2.25e-06	-0.004806	0.425795	-0.037143	0.000403
10	rs200800631	A	0.4082	0.005813	0.31938	0.005257	0.256535	0.002174	0.774345	0.017282	0.03188	-0.002126	0.74223	NA	NA	0.03618	2.42e-06	-0.004002	0.507554	-0.036333	0.00054
10	rs2256726	C	0.4127	0.007777	0.18345	0.005039	0.275873	0.000402	0.957743	0.0169	0.035311	-0.00126	0.845102	NA	NA	0.03465	5.95e-06	-0.004216	0.483877	-0.034849	0.000879
10	rs2487458	G	0.3508	0.011715	0.047417	0.000872	0.856677	-0.008941	0.249352	0.020276	0.013458	0.002738	0.684292	NA	NA	0.035803	4.49e-06	-0.008446	0.178834	-0.037394	0.000531
10	rs2793116	A	0.3488	0.01205	0.041841	0.001663	0.731323	-0.008143	0.295354	0.019633	0.01667	0.002837	0.674352	NA	NA	0.034896	7.89e-06	-0.009397	0.135367	-0.036532	0.000721
10	rs2793119	G	0.3454	0.011301	0.05653	0.000386	0.936512	-0.008805	0.257898	0.020989	0.010784	0.00377	0.578185	NA	NA	0.036336	3.45e-06	-0.007449	0.238796	-0.036428	0.000768
10	rs2793124	T	0.3507	0.011724	0.047251	0.00098	0.83929	-0.008831	0.255219	0.020179	0.013929	0.002822	0.67523	NA	NA	0.035823	4.46e-06	-0.008463	0.177965	-0.037449	0.000522
10	rs2934649	G	0.2692	-0.005052	0.414899	0.000826	0.872451	0.005037	0.537297	-0.007295	0.40574	0.000712	0.921025	-0.00149	0.911507	-0.038857	3.3e-06	0.006557	0.331336	0.038316	0.000882
10	rs2994682	A	0.3443	0.011591	0.050594	0.000849	0.861029	-0.008489	0.275627	0.020833	0.011461	0.003848	0.570676	NA	NA	0.035513	5.91e-06	-0.007968	0.208126	-0.036239	0.000837
10	rs3006576	C	0.2695	-0.005675	0.360075	0.000674	0.895634	0.005529	0.498346	-0.007488	0.39356	4e-05	0.995569	-0.001611	0.904293	-0.039078	2.94e-06	0.006331	0.347871	0.038525	0.000823
10	rs3011601	T	0.2695	-0.005675	0.360075	0.000674	0.895634	0.005529	0.498346	-0.007488	0.39356	4e-05	0.995569	-0.001611	0.904293	-0.039078	2.94e-06	0.006331	0.347871	0.038525	0.000823
10	rs4145934	A	0.331	-0.015329	0.01107	0.020246	2.95e-05	0.038044	9.33e-07	-0.007885	0.341618	0.008393	0.214692	0.024923	0.045396	-0.010674	0.178902	0.007986	0.207556	0.023466	0.029284
10	rs4620620	T	0.41	0.006005	0.303595	0.005933	0.200152	0.002584	0.733183	0.01733	0.031303	-0.003044	0.637793	NA	NA	0.036279	2.24e-06	-0.003467	0.565908	-0.035844	0.000637
10	rs4749642	C	0.4154	0.005728	0.325221	0.006905	0.134863	0.003013	0.690036	0.016246	0.043083	-0.003155	0.624452	NA	NA	0.036984	1.35e-06	-0.003972	0.509141	-0.036862	0.000426
10	rs4749648	A	0.4084	0.006049	0.300549	0.005702	0.218555	0.002542	0.737576	0.017141	0.033239	-0.002365	0.714682	NA	NA	0.035545	3.59e-06	-0.003989	0.509033	-0.035227	0.000793
10	rs4749649	A	0.4084	0.005879	0.314377	0.005658	0.222374	0.002691	0.722886	0.017259	0.032083	-0.002389	0.712001	NA	NA	0.035768	3.16e-06	-0.00421	0.486003	-0.035653	0.000686
10	rs6481731	T	0.4087	0.006404	0.274238	0.005926	0.201673	0.00234	0.758141	0.017373	0.031035	-0.001806	0.779992	NA	NA	0.035776	3.14e-06	-0.004176	0.489407	-0.036011	0.000605
10	rs78168029	G	0.1925	-0.020435	0.005112	-0.016935	0.003357	0.000924	0.922129	-0.027918	0.005015	-0.004572	0.570894	0.024362	0.106643	-0.043114	6.41e-06	-0.006641	0.380556	0.038396	0.003249
10	rs9645514	A	0.41	0.006133	0.293123	0.005906	0.201923	0.002466	0.744786	0.017743	0.027443	-0.002999	0.642701	NA	NA	0.036536	1.88e-06	-0.003521	0.559918	-0.03604	0.000595
10	rs9731134	C	0.4085	0.005842	0.31699	0.005587	0.22792	0.002599	0.731785	0.01732	0.031458	-0.002062	0.749879	NA	NA	0.03618	2.41e-06	-0.004025	0.505412	-0.03632	0.000544
11	rs1994901	C	0.1248	-0.019517	0.032035	0.007865	0.266415	0.028419	0.014826	-0.056065	9.51e-06	0.007158	0.459412	0.065875	0.00041	-0.020085	0.099916	-0.001767	0.846031	0.011552	0.476841
11	rs4963506	A	0.18	-0.031818	5.44e-06	-0.002349	0.691029	0.028501	0.002077	-0.007315	0.4503	-0.00458	0.577815	-0.005123	0.732697	-0.01482	0.108	0.000693	0.928478	0.010007	0.43609
11	rs56184507	G	0.1835	-0.031427	9.71e-06	-0.000262	0.964542	0.028781	0.002139	-0.009274	0.3402	-0.001858	0.818866	-0.002498	0.867034	-0.010251	0.269998	0.003218	0.673134	0.006702	0.602945
12	rs10467037	G	0.3227	3e-06	0.999594	0.024199	3.33e-07	0.023984	0.00197	0.000944	0.909962	0.01451	0.028243	0.020063	0.107594	-0.010664	0.181415	0.009029	0.146644	0.017991	0.096066
12	rs10862171	A	0.3251	0.00056	0.925828	0.023876	4.51e-07	0.023169	0.002737	4.7e-05	0.995486	0.013308	0.043851	0.018276	0.141695	-0.0108	0.174931	0.009644	0.120577	0.018247	0.090783
12	rs112144042	T	0.136	0.023052	0.006315	0.002169	0.738148	-0.018165	0.091955	0.053175	3.02e-06	-0.009862	0.263466	-0.045331	0.006842	0.026538	0.01589	-0.001679	0.839516	-0.039296	0.007245
12	rs113365298	G	0.1201	0.023092	0.007365	0.003022	0.65614	-0.018526	0.093997	0.055067	2.54e-06	-0.013948	0.137487	-0.05098	0.003679	0.032246	0.004343	-0.006553	0.456972	-0.049483	0.001132
12	rs12818777	G	0.03224	NA	NA	NA	NA	-0.006111	0.773933	NA	NA	NA	NA	-0.172825	3.09e-07	NA	NA	NA	NA	-0.065104	0.029822
12	rs1553942	G	0.3243	-0.000671	0.911011	0.02265	1.77e-06	0.023828	0.002077	-0.000281	0.973014	0.014012	0.033961	0.017173	0.167128	-0.010756	0.176698	0.009197	0.139335	0.017838	0.098562
12	rs1553943	C	0.3255	-0.000639	0.915226	0.023125	1.04e-06	0.024067	0.001858	-0.002166	0.794776	0.014691	0.025969	0.018897	0.128328	-0.011079	0.164245	0.009317	0.133559	0.019274	0.074225
12	rs17028195	A	0.1188	-0.003351	0.698729	-0.001052	0.884024	0.003019	0.79129	0.011871	0.323078	-0.01368	0.170023	-0.024063	0.186265	0.006185	0.593031	-0.042371	6.6e-06	-0.052425	0.00094
12	rs17323781	G	0.1207	0.023311	0.006763	0.003936	0.560774	-0.017752	0.10778	0.054663	2.86e-06	-0.014557	0.119746	-0.051152	0.003479	0.032026	0.004578	-0.006496	0.458881	-0.049661	0.001045
12	rs17376782	A	0.1205	0.023069	0.007351	0.002853	0.673915	-0.018618	0.091823	0.054764	2.79e-06	-0.014547	0.120024	-0.050812	0.003678	0.031681	0.005013	-0.006621	0.450279	-0.049333	0.001128
12	rs1913085	C	0.309	-0.001665	0.784625	0.022377	3.31e-06	0.024401	0.0019	-0.000484	0.954203	0.008788	0.188849	0.012017	0.34173	-0.010056	0.213072	0.005108	0.416823	0.013276	0.225196
12	rs2632216	A	0.3239	3.3e-05	0.995581	0.024125	3.48e-07	0.024018	0.001911	0.000539	0.948415	0.01378	0.037	0.018395	0.139445	-0.011355	0.153755	0.009752	0.116745	0.018762	0.082314
12	rs2632222	C	0.309	-0.002024	0.739683	0.022392	3.26e-06	0.024777	0.001614	-0.000337	0.968112	0.008837	0.186391	0.011851	0.348464	-0.009862	0.222116	0.005176	0.410703	0.013161	0.229342
12	rs2632226	T	0.3233	-1.8e-05	0.997616	0.023676	5.81e-07	0.023725	0.002181	-0.000821	0.921499	0.013113	0.047359	0.018583	0.135508	-0.011443	0.150535	0.008925	0.151691	0.017552	0.104097
12	rs2632229	G	0.3244	5.3e-05	0.993005	0.024089	3.58e-07	0.023932	0.001987	0.000246	0.97646	0.013724	0.037751	0.018168	0.14411	-0.011075	0.164225	0.009569	0.123773	0.018405	0.088168
12	rs2645901	A	0.1521	0.021155	0.009685	0.005173	0.409399	-0.017731	0.089228	0.048978	9.04e-06	-0.018728	0.027927	-0.047457	0.003266	0.035593	0.000829	0.000514	0.948721	-0.039755	0.004885
12	rs2649770	C	0.1521	0.02101	0.010184	0.005173	0.409399	-0.017601	0.091576	0.049035	8.8e-06	-0.018728	0.027927	-0.047656	0.003138	0.035758	0.000782	0.000514	0.948721	-0.039675	0.004969
12	rs2669001	G	0.3242	5.3e-05	0.993005	0.024263	2.95e-07	0.024115	0.001831	0.000246	0.97646	0.013689	0.038149	0.018244	0.142437	-0.011075	0.164225	0.009552	0.124228	0.018372	0.08869
12	rs2669002	T	0.3238	-0.000102	0.986471	0.023957	4.17e-07	0.023982	0.001941	0.000539	0.948415	0.013704	0.03804	0.01832	0.141057	-0.011355	0.153755	0.00967	0.119922	0.018629	0.08457
12	rs2669013	G	0.309	-0.001848	0.761674	0.022469	3.03e-06	0.024677	0.001686	-0.000214	0.979721	0.008941	0.181283	0.011947	0.344575	-0.009752	0.227305	0.005231	0.40573	0.013273	0.225375
12	rs2669021	C	0.324	0.000142	0.981148	0.024092	3.61e-07	0.023857	0.002057	0.000539	0.948415	0.013666	0.038593	0.018253	0.142511	-0.011355	0.153755	0.009776	0.115846	0.018794	0.081802
12	rs35285993	G	0.0332	NA	NA	NA	NA	0.00475	0.821313	NA	NA	NA	NA	-0.167618	5.66e-07	NA	NA	NA	NA	-0.052848	0.075112
12	rs35831221	A	0.0332	NA	NA	NA	NA	0.00475	0.821313	NA	NA	NA	NA	-0.167618	5.66e-07	NA	NA	NA	NA	-0.052848	0.075112
12	rs4963840	C	0.1291	0.022557	0.008041	0.002601	0.694546	-0.019646	0.070503	0.055062	1.64e-06	-0.019627	0.030087	-0.052127	0.002069	0.038543	0.000505	-0.003947	0.641944	-0.047372	0.001312
12	rs4963841	C	0.08614	0.028406	0.004377	0.001229	0.877125	-0.025736	0.046199	0.059527	8.97e-06	-0.020817	0.057576	-0.062709	0.001923	0.041914	0.001212	-0.008429	0.412679	-0.055021	0.001774
12	rs4963843	A	0.1206	0.022818	0.008074	0.00454	0.502267	-0.016673	0.131101	0.055063	2.51e-06	-0.014528	0.120504	-0.051087	0.003538	0.031975	0.004658	-0.006733	0.44273	-0.049617	0.001067
12	rs504677	T	0.3893	-0.012167	0.036848	0.000398	0.931492	0.012051	0.109994	-0.013529	0.088661	0.020694	0.001164	0.053329	8.11e-06	-0.008064	0.287159	0.00673	0.260449	0.008717	0.39877
12	rs61924168	A	0.2095	-0.002552	0.705755	0.008784	0.121843	0.012971	0.14755	6.6e-05	0.994481	0.035629	5.36e-06	0.040923	0.005027	0.010378	0.250491	0.006162	0.401158	0.009733	0.436823
12	rs699028	A	0.08709	0.027802	0.005468	0.000395	0.960246	-0.025529	0.048383	0.061406	5.24e-06	-0.023923	0.028046	-0.065564	0.00121	0.035021	0.007206	-0.011091	0.27786	-0.052636	0.002843
12	rs71463216	G	0.03364	NA	NA	NA	NA	0.002035	0.922576	NA	NA	NA	NA	-0.165267	7.47e-07	NA	NA	NA	NA	-0.054398	0.065499
12	rs7314561	G	0.3241	-3.7e-05	0.995088	0.024097	3.54e-07	0.024081	0.001861	-5.9e-05	0.994374	0.013399	0.042493	0.01866	0.133683	-0.011429	0.151141	0.009175	0.139885	0.018618	0.084521
12	rs7315997	A	0.03341	NA	NA	NA	NA	0.005428	0.796041	NA	NA	NA	NA	-0.167272	6.17e-07	NA	NA	NA	NA	-0.051163	0.084588
12	rs76601505	A	0.1323	0.020828	0.014719	-7.9e-05	0.99045	-0.018869	0.082636	0.054373	2.12e-06	-0.018967	0.033973	-0.050153	0.002962	0.037262	0.000763	-0.002991	0.721528	-0.045207	0.002109
12	rs77133444	A	0.1226	0.023827	0.00555	0.002081	0.757909	-0.019411	0.078062	0.058156	5.81e-07	-0.020142	0.030172	-0.057696	0.000893	0.037717	0.000789	-0.004765	0.584022	-0.048719	0.001215
12	rs79547819	G	0.08611	0.028406	0.004377	0.001229	0.877125	-0.025736	0.046199	0.059527	8.97e-06	-0.020817	0.057576	-0.062709	0.001923	0.041914	0.001212	-0.008429	0.412679	-0.055021	0.001774
12	rs7965598	T	0.03343	NA	NA	NA	NA	0.004363	0.835139	NA	NA	NA	NA	-0.164957	7.71e-07	NA	NA	NA	NA	-0.049601	0.09309
12	rs79782339	A	0.1321	0.021232	0.012901	5.4e-05	0.993428	-0.01922	0.077142	0.054258	2.23e-06	-0.018405	0.039919	-0.049516	0.003357	0.037227	0.000773	-0.00249	0.767009	-0.044847	0.002296
12	rs859129	T	0.08725	0.028266	0.004705	0.000603	0.93929	-0.025571	0.047764	0.059935	8.56e-06	-0.023733	0.029024	-0.064714	0.001361	0.034561	0.00794	-0.010219	0.316699	-0.051313	0.003565
13	chr13:80834157:G:A	G	0.1244	-0.042201	6.03e-07	0.00237	0.725356	0.042247	0.00012	-0.023804	0.04405	0.007105	0.441399	0.031606	0.07535	-0.022966	0.041275	0.000481	0.955616	0.022161	0.146869
13	rs111270735	A	0.1788	-0.032977	6.71e-06	0.004285	0.467256	0.035281	0.000222	-0.013432	0.186974	0.006499	0.42026	0.012207	0.426537	-0.014811	0.128808	0.012933	0.087404	0.024769	0.061936
13	rs1114275	T	0.1227	-0.041711	1.16e-06	0.001608	0.813893	0.039711	0.000371	-0.029186	0.015759	0.011394	0.225562	NA	NA	-0.0233	0.041664	0.000992	0.909798	0.022736	0.144154
13	rs112749576	A	0.1775	-0.033496	5.02e-06	0.005341	0.366527	0.036428	0.000143	-0.013912	0.173142	0.009227	0.254807	0.01476	0.339052	-0.014692	0.133145	0.015173	0.045773	0.027103	0.041947
13	rs1322619	T	0.1216	-0.040204	2.32e-06	0.000368	0.956876	0.038804	0.000462	-0.026406	0.026807	0.009005	0.336112	0.033365	0.064264	-0.020321	0.073634	0.00193	0.825403	0.019906	0.197612
13	rs142781116	A	0.1249	-0.043435	2.84e-07	0.003083	0.647977	0.043979	6.33e-05	-0.023525	0.046416	0.008876	0.336882	0.03403	0.05487	-0.021914	0.051325	0.001951	0.821637	0.022634	0.138183
13	rs143922493	C	0.05941	0.003417	0.773816	-0.009407	0.308313	-0.018169	0.234672	-0.014869	0.367431	-0.015232	0.251879	-0.013081	0.593582	0.053982	0.000597	-0.037612	0.002769	-0.101358	2.52e-06
13	rs1578492	G	0.1232	-0.040746	1.55e-06	-0.000703	0.917251	0.039269	0.000373	-0.026195	0.027018	0.006115	0.508853	0.02969	0.096597	-0.020516	0.069044	0.000641	0.940939	0.020363	0.184249
13	rs1581741	A	0.1209	-0.041097	1.47e-06	0.001826	0.789243	0.040224	0.000294	-0.026294	0.027715	0.007619	0.415433	0.033187	0.065662	-0.020977	0.065026	-0.000851	0.922499	0.018858	0.222649
13	rs17054651	A	0.0626	0.002567	0.822746	-0.004788	0.593864	-0.011079	0.451938	-0.014112	0.375863	-0.017881	0.159121	-0.023852	0.309923	0.0519	0.000631	-0.028355	0.017521	-0.091886	8.11e-06
13	rs17073161	G	0.1305	-0.038913	2.71e-06	-0.000255	0.969254	0.036284	0.000749	-0.027878	0.01611	0.008015	0.377516	0.03242	0.061772	-0.01925	0.081443	0.003483	0.681669	0.017235	0.249186
13	rs1744595	T	0.127	-0.039989	1.66e-06	0.000218	0.973958	0.038202	0.00044	-0.026333	0.023762	0.007282	0.428721	0.028977	0.099611	-0.019913	0.073192	0.00467	0.587327	0.019147	0.205848
13	rs1772563	T	0.1225	-0.039888	2.64e-06	0.000412	0.951644	0.038849	0.000445	-0.025764	0.03011	0.009087	0.330272	0.032064	0.074327	-0.020434	0.070872	0.002299	0.792029	0.02047	0.183611
13	rs1927018	T	0.1004	0.003616	0.721377	-0.009198	0.235352	-0.012567	0.33234	0.059462	9.07e-06	0.005858	0.578756	-0.034221	0.082845	0.024469	0.05812	0.004608	0.641811	-0.021497	0.215395
13	rs2208822	T	0.1219	-0.040065	2.43e-06	0.000683	0.92009	0.038907	0.000439	-0.025851	0.02975	0.009359	0.316769	0.032725	0.069017	-0.01937	0.087112	0.00173	0.843042	0.019157	0.214087
13	rs2211303	T	0.1777	-0.033148	6.19e-06	0.005377	0.36402	0.036293	0.000152	-0.01293	0.205134	0.00804	0.321759	0.01359	0.378611	-0.014281	0.144026	0.014056	0.064794	0.024743	0.063413
13	rs2249227	C	0.1252	-0.040996	1.3e-06	0.003499	0.604072	0.041958	0.000135	-0.024202	0.039954	0.007745	0.401206	0.033687	0.057002	-0.021626	0.053867	0.000105	0.990293	0.020871	0.170306
13	rs2329174	G	0.1252	-0.040982	1.28e-06	0.004106	0.542682	0.042608	0.000105	-0.023098	0.049765	0.010047	0.276012	0.035363	0.045614	-0.021581	0.054136	0.000983	0.90927	0.022336	0.142009
13	rs2478197	A	0.1243	-0.04236	5.77e-07	0.002342	0.728484	0.042335	0.000119	-0.023804	0.04405	0.007438	0.420354	0.032063	0.071227	-0.022966	0.041275	0.000396	0.963444	0.022051	0.148877
13	rs2478199	A	0.1243	-0.042501	5.26e-07	0.002342	0.728484	0.042539	0.00011	-0.023576	0.04605	0.007438	0.420354	0.031656	0.07475	-0.022369	0.046786	0.000396	0.963444	0.021127	0.166493
13	rs2478203	C	0.1254	-0.042364	5.34e-07	0.002742	0.684086	0.042767	9.73e-05	-0.024157	0.040363	0.006714	0.466349	0.032677	0.06485	-0.022015	0.049595	-9.2e-05	0.991516	0.020777	0.172142
13	rs2478206	T	0.1253	-0.041179	1.15e-06	0.003905	0.562387	0.042566	0.000107	-0.023572	0.045456	0.00974	0.290622	0.034556	0.05087	-0.021748	0.052443	0.000136	0.987408	0.021339	0.160775
13	rs2478218	A	0.2067	-0.036561	1.98e-07	0.002568	0.644945	0.037453	3.87e-05	-0.006577	0.496501	0.011341	0.136584	0.023803	0.098557	-0.024017	0.009352	0.00545	0.445949	0.027283	0.029172
13	rs2478219	T	0.2067	-0.036693	1.79e-07	0.002668	0.631947	0.037705	3.43e-05	-0.006631	0.492945	0.011634	0.126497	0.024767	0.085603	-0.024243	0.008699	0.005005	0.483562	0.027419	0.028337
13	rs2478223	A	0.2064	-0.036299	2.51e-07	0.002563	0.645878	0.037232	4.4e-05	-0.006556	0.498035	0.011975	0.116163	0.025081	0.081981	-0.024393	0.008326	0.005223	0.46515	0.027903	0.025797
13	rs2478225	A	0.1313	-0.041687	7.51e-07	0.002564	0.698826	0.042364	0.000104	-0.02609	0.025572	0.011953	0.184741	0.039889	0.022133	-0.021006	0.059088	-0.000416	0.960717	0.018924	0.208147
13	rs2478226	G	0.1884	-0.038967	5.52e-08	0.001853	0.747807	0.03786	5.04e-05	-0.007006	0.479307	0.013008	0.099295	0.026197	0.078526	-0.025172	0.007801	0.002964	0.68878	0.025317	0.049301
13	rs2503378	C	0.2067	-0.03674	1.75e-07	0.002528	0.650448	0.037645	3.56e-05	-0.006376	0.509373	0.011677	0.125553	0.023791	0.098591	-0.023452	0.011104	0.005413	0.449229	0.026558	0.033704
13	rs2503381	G	0.1884	-0.038967	5.52e-08	0.001853	0.747807	0.03786	5.04e-05	-0.007006	0.479307	0.013008	0.099295	0.026197	0.078526	-0.025172	0.007801	0.002964	0.68878	0.025317	0.049301
13	rs2503384	A	0.1255	-0.04224	5.73e-07	0.002935	0.663275	0.042815	9.55e-05	-0.023776	0.043553	0.007144	0.438252	0.032699	0.064646	-0.022281	0.046912	-6.6e-05	0.993923	0.021136	0.164865
13	rs2503385	G	0.1255	-0.042307	5.5e-07	0.002609	0.698575	0.042529	0.000106	-0.024047	0.041197	0.006381	0.488509	0.032683	0.064733	-0.021829	0.05153	-0.000284	0.973723	0.020353	0.180955
13	rs2503389	C	0.1255	-0.042121	6.31e-07	0.002977	0.658627	0.042801	9.7e-05	-0.023458	0.046615	0.007292	0.42847	0.032328	0.067805	-0.022385	0.046117	6.1e-05	0.994329	0.021902	0.150223
13	rs2503390	A	0.1251	-0.041997	7.16e-07	0.003681	0.585518	0.043242	8.44e-05	-0.023395	0.04731	0.007378	0.424389	0.032753	0.064694	-0.021664	0.053691	-0.000362	0.966551	0.020615	0.176165
13	rs2503391	A	0.1248	-0.042158	6.6e-07	0.003705	0.583235	0.043467	7.82e-05	-0.023229	0.049051	0.006434	0.486382	0.031324	0.077726	-0.021975	0.050569	0.00042	0.961271	0.021687	0.155325
13	rs2759237	A	0.1219	-0.039968	2.62e-06	0.000751	0.91207	0.038993	0.00043	-0.025642	0.031216	0.009556	0.306569	0.032336	0.072679	-0.0193	0.0885	0.001915	0.82647	0.019043	0.217146
13	rs2759238	T	0.1238	-0.040398	1.79e-06	-0.00055	0.93519	0.038081	0.000534	-0.025826	0.029228	0.008108	0.382333	0.03182	0.074486	-0.018854	0.094586	-0.000519	0.952313	0.017916	0.241786
13	rs2765941	T	0.1208	-0.040165	2.29e-06	0.000554	0.934974	0.039307	0.000382	-0.025332	0.033185	0.009166	0.325488	0.032313	0.072301	-0.019615	0.083273	0.002278	0.793835	0.019671	0.201686
13	rs2794234	T	0.1383	-0.042588	2.25e-07	0.001638	0.802687	0.042953	5.71e-05	-0.019512	0.086612	0.009797	0.276719	0.025746	0.134521	-0.023124	0.033241	0.006012	0.47542	0.024424	0.099147
13	rs2794240	A	0.1255	-0.038417	4.49e-06	0.000823	0.902606	0.036941	0.000704	-0.025429	0.029736	0.008544	0.355629	0.02987	0.091433	-0.018282	0.101446	0.00445	0.606756	0.017318	0.254671
13	rs2794246	A	0.1212	-0.040209	2.29e-06	0.000934	0.890974	0.039156	0.00041	-0.025449	0.032632	0.009018	0.335311	0.031378	0.081869	-0.020233	0.074483	0.002569	0.768974	0.020313	0.188426
13	rs2794249	T	0.1216	-0.040123	2.37e-06	0.000723	0.915458	0.039003	0.000427	-0.026092	0.028412	0.009812	0.294015	0.033285	0.064661	-0.020049	0.076996	0.001856	0.831841	0.019829	0.198806
13	rs4052484	T	0.1209	-0.041097	1.47e-06	0.002229	0.744135	0.040491	0.000269	-0.026294	0.027715	0.007278	0.43685	0.033017	0.06715	-0.020977	0.065026	-0.000747	0.931982	0.01899	0.219554
13	rs4885734	A	0.1778	-0.032934	7.15e-06	0.00515	0.384483	0.035768	0.00019	-0.012764	0.211185	0.007511	0.354455	0.013217	0.392009	-0.014234	0.145507	0.013021	0.087025	0.023569	0.077107
13	rs4885736	G	0.1774	-0.032873	7.43e-06	0.005574	0.346922	0.036071	0.000168	-0.012365	0.225712	0.007801	0.336572	0.011976	0.438147	-0.014206	0.146202	0.014027	0.065428	0.02459	0.065202
13	rs4885742	T	0.1879	-0.038218	1.03e-07	0.001724	0.765109	0.037158	7.07e-05	-0.007183	0.468103	0.012391	0.116625	0.025944	0.081295	-0.025885	0.006211	0.002225	0.763758	0.026324	0.040856
13	rs55724337	A	0.06246	0.002758	0.810221	-0.00481	0.592428	-0.011236	0.446231	-0.014156	0.375331	-0.017521	0.168229	-0.02259	0.336869	0.052639	0.000538	-0.028636	0.01656	-0.091633	8.81e-06
13	rs56835706	T	0.1252	-0.041198	1.14e-06	0.004229	0.530899	0.042965	9.27e-05	-0.023813	0.043242	0.009372	0.309296	0.034326	0.052459	-0.022066	0.049057	0.000476	0.955983	0.022042	0.147394
13	rs57766817	A	0.1258	-0.039033	3.21e-06	0.001085	0.871694	0.037964	0.000502	-0.02456	0.035873	0.007073	0.443892	0.026562	0.132953	-0.018284	0.101682	0.004082	0.636715	0.017459	0.250843
13	rs57857901	T	0.1262	-0.042602	4.39e-07	0.005701	0.396105	0.046609	2.09e-05	-0.019836	0.091556	0.008799	0.33573	0.02919	0.097296	-0.024015	0.031908	0.002636	0.758067	0.027032	0.074502
13	rs58645193	G	0.1256	-0.042401	5.14e-07	0.002745	0.68372	0.042833	9.4e-05	-0.02399	0.04161	0.006655	0.469764	0.032098	0.069416	-0.022012	0.049526	0.000125	0.988378	0.021083	0.165619
13	rs60162667	A	0.1881	-0.038794	6.58e-08	0.001628	0.777665	0.037497	6.06e-05	-0.006763	0.494882	0.013065	0.097563	0.026098	0.079589	-0.025632	0.006778	0.002551	0.730189	0.025738	0.045644
13	rs61955771	T	0.05664	-0.001375	0.909237	-0.008935	0.338315	-0.013441	0.38518	-0.020701	0.216722	-0.01576	0.240935	-0.013016	0.600029	0.052633	0.000966	-0.030989	0.014623	-0.097615	7.58e-06
13	rs61955772	T	0.05732	-0.000591	0.960688	-0.010111	0.277015	-0.015316	0.319874	-0.021442	0.199176	-0.015843	0.236259	-0.010678	0.665731	0.053386	0.000778	-0.033193	0.00865	-0.1013	3.05e-06
13	rs61955773	A	0.05664	-0.001375	0.909237	-0.009398	0.313623	-0.0137	0.37598	-0.020701	0.216722	-0.015433	0.250394	-0.012624	0.610825	0.052633	0.000966	-0.031275	0.013665	-0.098109	6.77e-06
13	rs61955775	A	0.05703	-6.2e-05	0.995903	-0.009605	0.303886	-0.015738	0.307887	-0.019638	0.239947	-0.013121	0.33	-0.008564	0.729869	0.052564	0.000938	-0.036989	0.003677	-0.100985	3.49e-06
13	rs61957862	C	0.0624	0.003024	0.792387	-0.004879	0.587227	-0.01124	0.446212	-0.013489	0.398573	-0.018028	0.156517	-0.023702	0.314049	0.052842	0.000518	-0.02881	0.015978	-0.091507	9.2e-06
13	rs61957863	G	0.06144	0.002564	0.824232	-0.004439	0.623172	-0.010774	0.467679	-0.016074	0.317083	-0.018367	0.151694	-0.021094	0.373168	0.053573	0.000465	-0.02823	0.019099	-0.09377	6.32e-06
13	rs6561955	A	0.07168	-0.001873	0.871372	-0.013799	0.11221	-0.01454	0.322323	-0.019797	0.208656	-0.013975	0.252684	-0.004966	0.826906	0.046118	0.002226	-0.029948	0.009603	-0.090909	7.09e-06
13	rs6563189	T	0.1209	-0.041091	1.49e-06	0.001696	0.803842	0.040147	0.000305	-0.026576	0.026181	0.007462	0.425099	0.033603	0.062612	-0.021253	0.061757	-0.000978	0.911058	0.019307	0.212221
13	rs6563195	T	0.1244	-0.04259	4.98e-07	0.002343	0.728274	0.042632	0.000106	-0.023979	0.042485	0.007435	0.4201	0.032065	0.071016	-0.023255	0.038752	0.000709	0.934503	0.022752	0.13619
13	rs7317803	T	0.1222	-0.040261	2.25e-06	0.001656	0.807321	0.038997	0.000428	-0.024758	0.037441	0.006878	0.460539	0.029739	0.098154	-0.02161	0.056445	0.000606	0.944521	0.021146	0.170111
13	rs73197323	C	0.06238	0.002918	0.799329	-0.005272	0.557461	-0.011908	0.419477	-0.013655	0.391947	-0.016843	0.18561	-0.022668	0.335056	0.052497	0.000553	-0.029791	0.012733	-0.092349	7.52e-06
13	rs73205116	A	0.05255	NA	NA	-0.009626	0.31825	-0.013853	0.379256	NA	NA	-0.009343	0.505806	-0.015919	0.535056	NA	NA	-0.03619	0.006219	-0.101208	6.32e-06
13	rs73205193	A	0.05991	0.003541	0.765404	-0.00922	0.317037	-0.017909	0.240054	-0.018433	0.26184	-0.016605	0.20983	-0.013599	0.576605	0.055576	0.000389	-0.037771	0.00256	-0.103238	1.46e-06
13	rs73232845	T	0.1341	-0.03715	7.19e-06	0.008911	0.173951	0.044083	3.98e-05	-0.019654	0.088172	0.01429	0.109703	0.032233	0.060665	-0.024902	0.023168	0.000284	0.972946	0.026052	0.078821
13	rs7323824	T	0.1239	-0.042408	5.35e-07	0.002558	0.70471	0.042595	0.000107	-0.02331	0.048739	0.006957	0.451199	0.029989	0.091751	-0.023488	0.036989	0.001382	0.872941	0.023678	0.121398
13	rs7327100	C	0.1213	-0.041434	1.19e-06	0.000931	0.89134	0.03939	0.000388	-0.026621	0.025755	0.007537	0.419811	0.033458	0.063348	-0.02115	0.062811	-0.000212	0.980679	0.019078	0.21702
13	rs7328183	G	0.1212	-0.0412	1.41e-06	0.001156	0.865404	0.039633	0.00036	-0.027248	0.02267	0.006921	0.459014	0.033517	0.063342	-0.020957	0.065591	-0.000737	0.932814	0.018875	0.222564
13	rs7328912	G	0.1228	-0.040619	1.8e-06	0.001327	0.844913	0.039208	0.000394	-0.025906	0.02948	0.007621	0.412162	0.032215	0.072762	-0.02171	0.0554	0.000742	0.931929	0.02066	0.179589
13	rs7330409	A	0.1268	-0.041539	1.02e-06	0.000623	0.92597	0.040188	0.000273	-0.028593	0.01595	0.010148	0.266471	0.038911	0.028635	-0.020897	0.064325	-0.001702	0.842343	0.0181	0.236567
13	rs78242209	C	0.05991	0.003701	0.754791	-0.010271	0.264997	-0.018888	0.21513	-0.018029	0.27275	-0.018267	0.16751	-0.01521	0.532521	0.053876	0.000591	-0.034054	0.006521	-0.10154	2.21e-06
13	rs7988359	G	0.1245	-0.04259	4.98e-07	0.002343	0.728274	0.042629	0.000106	-0.023979	0.042485	0.007123	0.439843	0.031658	0.074671	-0.023255	0.038752	0.000807	0.925456	0.022868	0.1342
13	rs7994686	A	0.1228	-0.040389	2.07e-06	0.001256	0.853109	0.038828	0.00045	-0.025731	0.030639	0.007571	0.415673	0.032175	0.073269	-0.021415	0.058833	0.000276	0.974647	0.019997	0.194184
13	rs7994752	C	0.121	-0.04067	1.87e-06	0.001797	0.792444	0.039914	0.000327	-0.026215	0.028119	0.007643	0.413723	0.032956	0.067381	-0.021199	0.062153	-0.000519	0.952658	0.019491	0.207256
13	rs822178	G	0.1778	-0.032853	7.45e-06	0.005192	0.380684	0.035812	0.000186	-0.012745	0.211489	0.00749	0.355835	0.012838	0.405427	-0.013956	0.153225	0.013147	0.084025	0.023525	0.077468
13	rs822181	G	0.1294	-0.040486	1.54e-06	0.00057	0.931818	0.039074	0.000343	-0.027989	0.017341	0.012257	0.17779	0.037976	0.03063	-0.018967	0.090322	0.001275	0.880872	0.018703	0.21604
13	rs863712	G	0.1779	-0.032696	8.27e-06	0.005108	0.388099	0.035657	0.000198	-0.012714	0.212833	0.007505	0.35437	0.012811	0.406287	-0.013829	0.157118	0.013095	0.084997	0.023348	0.079685
13	rs864052	C	0.1221	-0.040234	2.19e-06	0.000699	0.918112	0.039233	0.00039	-0.026059	0.02839	0.009714	0.297949	0.032961	0.066752	-0.019616	0.08306	0.002277	0.794109	0.019668	0.201666
13	rs9318715	G	0.1209	-0.041097	1.47e-06	0.001826	0.789243	0.040224	0.000294	-0.026294	0.027715	0.007619	0.415433	0.033187	0.065662	-0.020977	0.065026	-0.000851	0.922499	0.018858	0.222649
13	rs9318716	G	0.1209	-0.041097	1.47e-06	0.001826	0.789243	0.040224	0.000294	-0.026294	0.027715	0.007619	0.415433	0.033187	0.065662	-0.020977	0.065026	-0.000851	0.922499	0.018858	0.222649
13	rs9521617	G	0.1549	0.004269	0.585963	0.00402	0.521982	-0.002549	0.802223	-0.002453	0.81831	-0.002282	0.792774	0.003533	0.825274	-0.020057	0.049555	0.024361	0.003001	0.063542	5.36e-06
13	rs9531114	C	0.1209	-0.041097	1.47e-06	0.001826	0.789243	0.040224	0.000294	-0.026294	0.027715	0.007619	0.415433	0.033187	0.065662	-0.020977	0.065026	-0.000851	0.922499	0.018858	0.222649
13	rs9531117	T	0.1244	-0.042414	5.72e-07	0.00237	0.725208	0.042623	0.000107	-0.023595	0.046116	0.00743	0.42045	0.031398	0.077476	-0.023141	0.039942	0.000712	0.934267	0.022663	0.13809
13	rs9545551	C	0.1251	-0.040667	1.54e-06	0.001425	0.832575	0.038753	0.000402	-0.028656	0.015223	0.007652	0.40784	0.037784	0.033124	-0.022273	0.047352	0.000637	0.941264	0.022267	0.142953
13	rs9545561	G	0.1209	-0.041091	1.49e-06	0.001696	0.803842	0.040147	0.000305	-0.026576	0.026181	0.007462	0.425099	0.033603	0.062612	-0.021253	0.061757	-0.000978	0.911058	0.019307	0.212221
13	rs9545564	T	0.1202	-0.041074	1.51e-06	0.002019	0.767871	0.04044	0.000276	-0.025614	0.032117	0.006646	0.478352	0.031019	0.085818	-0.021211	0.062293	-0.000705	0.935952	0.019586	0.205883
13	rs9545565	G	0.1209	-0.040925	1.62e-06	0.001836	0.788141	0.040081	0.000309	-0.026076	0.029006	0.007382	0.430237	0.032736	0.069414	-0.021	0.064728	-0.000928	0.9156	0.018898	0.221661
13	rs9545566	G	0.1209	-0.041097	1.47e-06	0.001826	0.789243	0.040224	0.000294	-0.026294	0.027715	0.007619	0.415433	0.033187	0.065662	-0.020977	0.065026	-0.000851	0.922499	0.018858	0.222649
13	rs9545568	T	0.121	-0.041327	1.28e-06	0.001797	0.792444	0.040496	0.000267	-0.026471	0.026661	0.007643	0.413723	0.033227	0.065203	-0.021273	0.061286	-0.000519	0.952658	0.019577	0.205281
13	rs9545576	T	0.1238	-0.042317	5.95e-07	0.002614	0.698609	0.042472	0.000113	-0.022975	0.05203	0.007018	0.447336	0.030213	0.089366	-0.023589	0.036154	0.001116	0.897208	0.023189	0.129227
13	rs9574723	G	0.1789	-0.032916	6.85e-06	0.004094	0.487503	0.035089	0.00024	-0.013446	0.185911	0.006084	0.450238	0.011535	0.451979	-0.014828	0.12789	0.012518	0.097957	0.024541	0.064191
13	rs9574727	A	0.1384	-0.042588	2.25e-07	0.001771	0.786981	0.043084	5.4e-05	-0.019512	0.086612	0.01012	0.260763	0.025987	0.130751	-0.023124	0.033241	0.005883	0.484553	0.024105	0.10352
13	rs9574738	C	0.1225	-0.040406	2.1e-06	0.00149	0.826306	0.039286	0.00039	-0.024342	0.040989	0.006736	0.469527	0.030022	0.095189	-0.020457	0.071224	-0.000252	0.976924	0.01937	0.209117
14	rs12432043	A	0.3937	0.007591	0.195646	0.005126	0.270481	-0.002605	0.731463	0.008824	0.270966	0.029643	3.07e-06	0.029646	0.013346	0.004423	0.563115	0.009404	0.115309	0.004334	0.675999
14	rs56128805	C	0.1055	0.009843	0.297938	0.002498	0.737136	-0.007553	0.53658	0.047557	0.000232	-0.0243	0.014444	-0.090764	1.74e-06	0.015261	0.215361	-0.025539	0.006326	-0.038059	0.021059
14	rs77461764	T	0.173	0.000537	0.943305	0.000358	0.952257	-0.003883	0.691248	-0.025944	0.012082	0.021298	0.009751	0.069171	7.45e-06	-0.00326	0.742511	0.004804	0.53759	0.007637	0.570507
15	rs11072031	T	0.09606	0.030968	0.002031	-0.010065	0.186044	-0.037824	0.003218	-0.002252	0.865847	0.025272	0.015393	0.00494	0.801029	0.004117	0.748715	0.048155	9.53e-07	0.039104	0.023696
15	rs140059844	A	0.03883	NA	NA	0.042635	0.000201	0.083429	9.39e-06	NA	NA	0.053063	0.000922	0.087191	0.005025	NA	NA	0.016775	0.259143	0.053095	0.041191
15	rs2120865	G	0.08682	0.031772	0.001718	-0.010222	0.193139	-0.038911	0.002898	-0.006396	0.637099	0.027248	0.012443	0.012756	0.528983	-0.000613	0.962547	0.045404	9.66e-06	0.043364	0.014785
15	rs2263563	C	0.04697	NA	NA	0.002228	0.844059	-0.016267	0.396545	NA	NA	-0.032467	0.033802	-0.136613	4.46e-06	NA	NA	0.001358	0.9251	-0.055844	0.033661
15	rs2625005	C	0.172	NA	NA	-0.027938	9.41e-06	-0.025192	0.012391	NA	NA	-0.021575	0.014073	-0.034596	0.033916	NA	NA	-0.009393	0.254898	-0.023034	0.103014
15	rs28739358	G	0.12	NA	NA	-0.032913	8.54e-06	-0.030847	0.009257	NA	NA	-0.023118	0.024915	-0.013514	0.477759	NA	NA	-0.004415	0.647711	-0.030123	0.068123
15	rs60452103	G	0.1277	NA	NA	-0.03217	7.62e-06	-0.02786	0.015031	NA	NA	-0.022731	0.022843	-0.018589	0.314071	NA	NA	-0.009057	0.331934	-0.026682	0.093903
15	rs7165951	G	0.08087	NA	NA	0.002253	0.794939	-0.003471	0.801745	NA	NA	-0.019751	0.104782	NA	NA	NA	NA	-0.036113	0.001464	-0.101526	1.16e-07
15	rs74537084	T	0.08705	0.031888	0.001688	-0.009536	0.224032	-0.038559	0.003182	-0.006656	0.623227	0.026169	0.016195	0.011531	0.568663	-0.000604	0.963108	0.045478	8.99e-06	0.043282	0.014847
15	rs75353685	A	0.08706	0.031888	0.001688	-0.009536	0.224032	-0.038559	0.003182	-0.006656	0.623227	0.026169	0.016195	0.011531	0.568663	-0.000604	0.963108	0.045478	8.99e-06	0.043282	0.014847
15	rs76777655	A	0.09443	0.032678	0.001138	-0.010426	0.171674	-0.039674	0.002024	-0.004213	0.752434	0.024508	0.019311	0.006142	0.754403	0.005869	0.648852	0.048595	8.56e-07	0.037903	0.028794
15	rs78025408	G	0.08696	0.032732	0.001235	-0.010435	0.184731	-0.04015	0.002126	-0.006327	0.640667	0.026184	0.016262	0.011818	0.559613	-0.00069	0.957874	0.045435	9.38e-06	0.04283	0.016027
15	rs8038446	C	0.09005	0.034148	0.000728	-0.009157	0.2371	-0.040845	0.00166	-0.007249	0.590686	0.026218	0.014153	0.011089	0.579452	0.00035	0.978492	0.045432	6.45e-06	0.042765	0.015215
16	rs16972959	A	0.1831	-5e-06	0.999444	-0.001289	0.825461	-0.002157	0.816593	0.000513	0.958584	0.004899	0.544262	0.00866	0.564644	0.00546	0.563548	0.034731	4.69e-06	0.027804	0.031616
16	rs208956	T	0.1694	-0.003144	0.675029	-0.000465	0.937754	0.002827	0.77042	-0.015106	0.141823	0.028211	0.000652	0.06968	9.21e-06	0.00593	0.548745	0.003879	0.61756	0.007209	0.592556
16	rs210090	G	0.1749	-0.004776	0.525534	0.001611	0.785375	0.006026	0.533195	-0.019139	0.062463	0.02251	0.005949	0.069342	8.12e-06	0.002421	0.806273	0.003523	0.64614	0.01156	0.387409
16	rs2288026	G	0.08842	-0.001562	0.871929	-0.007724	0.335622	-0.014089	0.268335	0.031649	0.018148	-0.013488	0.21817	-0.092257	5.01e-06	0.011846	0.35982	-0.012337	0.228714	-0.028954	0.09902
16	rs3759977	A	0.08844	-0.00241	0.803419	-0.009105	0.256938	-0.014551	0.252888	0.032273	0.015832	-0.015223	0.165113	-0.094378	2.89e-06	0.012275	0.342025	-0.013222	0.197451	-0.029203	0.095734
16	rs3785036	G	0.09055	-0.000332	0.972544	-0.007804	0.326447	-0.015221	0.22962	0.030005	0.024336	-0.011719	0.27853	-0.089431	7.66e-06	0.009083	0.480003	-0.008834	0.382864	-0.022095	0.204001
16	rs4592664	C	0.1827	-0.000208	0.97665	-0.001141	0.845261	-0.001352	0.884531	0.000245	0.980231	0.005801	0.473333	0.01084	0.470856	0.005363	0.571337	0.033796	8.55e-06	0.027172	0.03589
16	rs55837270	T	0.06598	-0.052432	6.14e-06	0.006862	0.448745	0.056088	0.000172	0.012097	0.436132	0.004471	0.722494	-0.006747	0.773168	0.003841	0.794117	0.001971	0.867126	0.009984	0.620799
16	rs56166366	T	0.05858	-0.05391	6.43e-06	0.003544	0.71198	0.05503	0.000393	0.001988	0.902185	-0.000888	0.946508	0.003637	0.881508	-0.002879	0.850947	-0.00272	0.826452	0.013126	0.532607
16	rs62049903	A	0.08832	-0.002664	0.783152	-0.009042	0.26057	-0.014206	0.264408	0.033485	0.012375	-0.015615	0.15467	-0.094544	2.77e-06	0.01386	0.283885	-0.013301	0.195115	-0.030828	0.078854
16	rs66923906	T	0.1681	0.001881	0.801411	-0.000245	0.967947	-0.003086	0.75209	-0.000738	0.943103	0.003037	0.717847	0.007437	0.637506	0.007842	0.427784	0.036248	4.51e-06	0.02406	0.075673
16	rs77958073	G	0.08869	-0.001336	0.89024	-0.009703	0.226426	-0.015747	0.215767	0.034059	0.010737	-0.016094	0.141383	-0.098178	1.07e-06	0.013571	0.292691	-0.011535	0.260092	-0.028676	0.101303
16	rs79105468	A	0.06115	-0.052125	8.67e-06	0.012241	0.188347	0.059165	9.39e-05	0.008712	0.579991	0.004341	0.740049	-0.002213	0.926537	0.000661	0.964619	0.004585	0.707607	0.015582	0.449024
17	rs11655499	T	0.1364	NA	NA	0.01314	0.046256	0.011941	0.258378	NA	NA	0.040975	8.16e-06	0.041128	0.016619	NA	NA	0.007849	0.357901	0.027251	0.064572
17	rs1859930	C	0.3988	0.028453	5.68e-06	0.004542	0.36882	-0.025283	0.001822	0.0035	0.710148	-0.005944	0.433638	NA	NA	0.001553	0.862892	0.005305	0.44591	0.004767	0.699982
17	rs4968140	G	0.1581	0.016352	0.033679	-3.6e-05	0.995313	-0.014954	0.134933	-0.01445	0.172375	0.02574	0.002459	0.071136	8.75e-06	0.011703	0.250305	0.00525	0.509222	-0.007743	0.575809
18	rs11662072	G	0.06484	NA	NA	-0.042405	2.34e-06	-0.027919	0.058966	NA	NA	-0.006452	0.609648	0.025986	0.281377	NA	NA	-0.017692	0.138245	0.018443	0.378086
18	rs11665575	G	0.06457	NA	NA	-0.041579	4e-06	-0.025846	0.081643	NA	NA	-0.004771	0.705767	0.030918	0.19983	NA	NA	-0.016016	0.179664	0.020903	0.31776
18	rs12454740	G	0.1124	0.004513	0.609476	0.00125	0.860118	-0.003623	0.751961	-0.044163	0.000345	0.022661	0.020029	0.082872	5.68e-06	0.005657	0.632849	0.020778	0.024725	0.022507	0.157006
18	rs146168950	G	0.04693	NA	NA	0.029237	0.005748	0.08224	3.16e-06	NA	NA	-0.001137	0.936907	-0.006039	0.831417	NA	NA	0.00817	0.5451	0.016359	0.503947
18	rs16942627	G	0.04723	NA	NA	0.028869	0.006204	0.080869	4.24e-06	NA	NA	-0.002743	0.848138	-0.006875	0.807713	NA	NA	0.008044	0.549692	0.016164	0.507149
18	rs16942635	T	0.05792	NA	NA	0.023408	0.016004	0.077087	2e-06	NA	NA	0.007589	0.560943	-0.017091	0.504696	-0.009667	0.569974	0.009811	0.422507	0.025308	0.257279
18	rs17805931	T	0.06454	NA	NA	-0.041846	3.39e-06	-0.026094	0.078657	NA	NA	-0.004956	0.694982	0.029351	0.223533	NA	NA	-0.015975	0.180874	0.021219	0.310461
18	rs2115676	C	0.09126	-0.041979	1.7e-05	0.016871	0.031348	0.05885	3.43e-06	-0.005898	0.663659	0.005662	0.600274	0.002581	0.897605	-0.006166	0.635049	0.023685	0.020215	0.052361	0.002948
18	rs28589725	C	0.03997	NA	NA	0.059041	1.1e-06	0.07875	7.56e-05	NA	NA	-0.002338	0.88435	0.011947	0.692743	NA	NA	0.01079	0.476957	-0.00131	0.960376
18	rs2867819	A	0.06493	NA	NA	-0.042298	2.51e-06	-0.027944	0.058587	NA	NA	-0.004716	0.708967	0.028772	0.232285	NA	NA	-0.01534	0.198622	0.021104	0.312507
18	rs2877502	C	0.1263	0.000899	0.9129	-0.001456	0.829494	-0.000374	0.972315	-0.042675	0.000193	0.022741	0.014288	0.078576	4.87e-06	-0.00099	0.92842	0.01925	0.028968	0.027891	0.062105
18	rs29200	T	0.06309	NA	NA	-0.041575	4.55e-06	-0.028173	0.058518	NA	NA	-0.005648	0.657653	0.027847	0.251647	NA	NA	-0.01775	0.14029	0.01656	0.431146
18	rs474368	T	0.04015	NA	NA	0.057508	1.75e-06	0.080631	4.93e-05	NA	NA	-0.001246	0.937509	0.014894	0.621054	NA	NA	0.011702	0.436232	0.005398	0.837855
18	rs55717429	A	0.06451	NA	NA	-0.042392	2.57e-06	-0.026983	0.069027	NA	NA	-0.005341	0.672706	0.028929	0.230074	NA	NA	-0.016127	0.176838	0.020825	0.319396
18	rs58948695	A	0.1151	0.017335	0.05751	0.005777	0.413958	-0.013942	0.235534	0.017673	0.166813	0.001781	0.858676	NA	NA	0.053721	9.18e-06	0.00381	0.686219	-0.046817	0.004556
18	rs59305949	T	0.2516	0.030795	2.36e-06	-0.002454	0.6378	-0.034769	4.02e-05	0.012917	0.157044	0.008058	0.263614	NA	NA	0.011935	0.165902	0.004319	0.52159	-0.01154	0.325378
18	rs62092084	C	0.1122	0.017376	0.058451	0.007015	0.325034	-0.012912	0.275332	0.020041	0.11916	0.000182	0.985595	NA	NA	0.055315	5.62e-06	0.002037	0.83043	-0.050625	0.002329
18	rs622251	A	0.04014	NA	NA	0.058201	1.36e-06	0.078507	7.59e-05	NA	NA	-0.000676	0.966177	0.017239	0.56705	NA	NA	0.009749	0.517316	0.000389	0.988194
18	rs633579	A	0.04134	NA	NA	0.054017	5.72e-06	0.070371	0.000338	NA	NA	-0.00227	0.884816	0.008795	0.766637	NA	NA	0.007042	0.634744	-0.005889	0.820538
18	rs639547	A	0.04002	NA	NA	0.057535	1.77e-06	0.076937	0.000106	NA	NA	-0.002113	0.894344	0.010922	0.717058	NA	NA	0.009105	0.544858	-0.00391	0.881878
18	rs728659	A	0.04705	NA	NA	0.031703	0.002711	0.085153	1.3e-06	NA	NA	-0.002127	0.88246	-0.010372	0.714368	NA	NA	0.008808	0.514444	0.016695	0.494259
18	rs76622075	C	0.06471	NA	NA	-0.041835	3.25e-06	-0.027198	0.06576	NA	NA	-0.004628	0.714363	0.028559	0.236283	NA	NA	-0.015609	0.191218	0.020889	0.317855
18	rs78263636	A	0.06466	NA	NA	-0.041854	3.2e-06	-0.027168	0.066042	NA	NA	-0.004392	0.728161	0.028503	0.237185	NA	NA	-0.015702	0.188183	0.021352	0.307181
18	rs78275908	C	0.06469	NA	NA	-0.041854	3.2e-06	-0.027325	0.064475	NA	NA	-0.004392	0.728161	0.029099	0.22737	NA	NA	-0.015702	0.188183	0.021702	0.299215
18	rs79111718	A	0.06327	NA	NA	-0.041886	3.67e-06	-0.029624	0.045862	NA	NA	-0.00548	0.66725	0.026791	0.270145	NA	NA	-0.017151	0.154096	0.016044	0.445474
18	rs79823517	A	0.0645	NA	NA	-0.042054	3.04e-06	-0.026257	0.076813	NA	NA	-0.005341	0.672706	0.029018	0.228812	NA	NA	-0.016127	0.176838	0.021078	0.313684
18	rs919448	G	0.08777	-0.041617	2.22e-05	0.015041	0.057927	0.056923	8.3e-06	-0.003479	0.799366	0.003447	0.754148	0.001806	0.929391	-0.00709	0.5889	0.026238	0.011418	0.05717	0.001354
20	rs4073145	T	0.3971	-0.006102	0.296243	-0.001648	0.724088	0.008586	0.255961	0.002622	0.742186	-0.008806	0.168364	-0.006408	0.590291	-0.02593	0.000682	0.010337	0.086922	0.049265	1.96e-06
20	rs6040858	A	0.4451	-0.001309	0.820112	-0.00447	0.32506	-0.001775	0.811201	0.016466	0.039155	-0.003826	0.545447	NA	NA	0.020692	0.006266	-0.008734	0.139697	-0.045596	9.76e-06
20	rs6078329	G	0.4228	-0.002651	0.646217	-0.004283	0.355657	-0.000162	0.982809	0.018783	0.019553	-0.004936	0.4449	NA	NA	0.018804	0.01375	-0.011484	0.056904	-0.046809	7.83e-06
20	rs7265470	G	0.1394	-0.001128	0.889815	0.0017	0.792047	0.002689	0.798387	-0.010972	0.324747	0.004072	0.645051	0.011342	0.499969	-0.047511	8.27e-06	-0.003137	0.704838	0.037646	0.009143
20	rs7267351	A	0.1369	-0.001604	0.844134	0.001432	0.82568	0.003125	0.767923	-0.009615	0.390714	0.004502	0.614545	0.008323	0.625118	-0.047429	9.56e-06	-0.003798	0.650269	0.037372	0.010413
20	rs7268022	T	0.1472	-0.002707	0.730615	0.004755	0.450035	0.004915	0.6302	-0.007396	0.494328	0.006763	0.436016	0.008063	0.622393	-0.046385	7.53e-06	-0.001737	0.831406	0.044705	0.00152
20	rs76106341	A	0.1393	-0.001086	0.893898	0.00144	0.823294	0.002573	0.806968	-0.010902	0.328303	0.004756	0.590369	0.011427	0.496993	-0.048018	6.74e-06	-0.002796	0.735656	0.038933	0.007051
20	rs8115674	A	0.1394	-0.000931	0.908954	0.001536	0.811643	0.002494	0.812715	-0.010719	0.335925	0.004553	0.606197	0.011463	0.495218	-0.04753	8.16e-06	-0.002903	0.725805	0.038062	0.008378
22	rs10483195	T	0.1168	0.016629	0.057267	0.000811	0.90694	-0.016371	0.148368	0.055843	4.5e-06	0.003956	0.684894	-0.060943	0.000815	0.00873	0.457691	0.000126	0.989065	-0.016157	0.31151
22	rs117283506	T	0.05334	NA	NA	NA	NA	-0.023769	0.139351	NA	NA	NA	NA	-0.124494	1.06e-06	NA	NA	NA	NA	-0.025402	0.250908
22	rs73395063	T	0.1964	-0.015138	0.038491	-0.004502	0.43755	0.010473	0.269829	-0.014706	0.140114	0.004828	0.539345	0.022774	0.124932	-0.044879	2.59e-06	0.009801	0.183867	0.057097	9.69e-06
22	rs77243887	T	0.05297	NA	NA	NA	NA	-0.026437	0.101896	NA	NA	NA	NA	-0.126152	9.13e-07	NA	NA	NA	NA	-0.030879	0.165846
22	rs78184839	C	0.05315	NA	NA	NA	NA	-0.028592	0.075694	NA	NA	NA	NA	-0.125306	9.1e-07	NA	NA	NA	NA	-0.023049	0.298717
23	rs12689191	C	0.03214	NA	NA	-0.059452	2.41e-06	NA	NA	NA	NA	-0.019054	0.302751	NA	NA	NA	NA	0.000741	0.966863	NA	NA
23	rs55740790	G	0.3836	0.020347	3.51e-06	-0.001705	0.725295	0.041297	4.46e-05	0.004609	0.485251	-0.00386	0.580481	0.012567	0.404644	0.001566	0.804557	0.008548	0.204023	-0.006391	0.658672
23	rs5909778	C	0.1335	NA	NA	0.006415	0.358493	-0.00899	0.542087	NA	NA	-0.046761	4.19e-06	0.06089	0.005621	NA	NA	-0.023351	0.017095	0.021486	0.307974
23	rs5969796	C	0.3869	0.020749	2.19e-06	-0.00172	0.722547	0.041611	3.87e-05	0.00429	0.515965	-0.004246	0.542243	0.011741	0.435944	0.002311	0.714786	0.008411	0.210134	-0.004916	0.733798
23	rs6525996	A	0.4446	NA	NA	-0.006478	0.175118	0.045018	6.32e-06	NA	NA	-0.007154	0.295252	0.016138	0.27671	NA	NA	0.001868	0.776798	0.007818	0.582878
23	rs73251762	G	0.03214	NA	NA	-0.059915	2.04e-06	NA	NA	NA	NA	-0.020282	0.273197	NA	NA	NA	NA	0.000964	0.956944	NA	NA
23	rs73251764	G	0.03212	NA	NA	-0.059915	2.04e-06	NA	NA	NA	NA	-0.020282	0.273197	NA	NA	NA	NA	0.000964	0.956944	NA	NA
23	rs7881780	T	0.03201	NA	NA	-0.059495	2.56e-06	NA	NA	NA	NA	-0.021774	0.240459	NA	NA	NA	NA	0.001661	0.926025	NA	NA

### Sheet: S4
Table S4: Cross-Ancestry Genome-Wide Meta-Analysis Results for Longitudinal Cognitive Endophenotypes among Cognitively Unimpaired, p<1e-5
				Memory Decline						Executive Functioning Decline						Language Decline
				Males		Females		Sex-Interaction		Males		Females		Sex-Interaction		Males		Females		Sex-Interaction
CHR	SNP	Ref	MAF	β	P-value	β	P-value	β	P-value	β	P-value	β	P-value	β	P-value	β	P-value	β	P-value	β	P-value
1	rs11807195	C	0.4709	NA	NA	NA	NA	-0.003421	9.12e-06	NA	NA	NA	NA	-8.3e-05	0.833674	NA	NA	NA	NA	-0.000139	0.81545
1	rs35639227	T	0.08141	NA	NA	0.000524	0.55105	NA	NA	NA	NA	-0.000135	0.753347	0.000681	0.311653	NA	NA	0.001209	0.067375	0.004484	9.76e-06
1	rs4653089	T	0.1509	0.004253	4.68e-07	-4.9e-05	0.938992	-0.004312	6.44e-05	0.00077	0.079652	-0.000153	0.633703	-0.001001	0.070085	0.000958	0.150501	0.000112	0.822358	-0.000901	0.276519
1	rs67672510	A	0.1656	0.003609	9.77e-06	4.5e-05	0.942047	-0.00355	0.000641	0.000648	0.128552	-0.000247	0.428308	-0.000909	0.090214	0.000885	0.169361	-3.1e-05	0.949174	-0.000816	0.309253
2	rs10165252	A	0.2879	-0.001783	0.008001	0.000614	0.245855	0.002293	0.008463	-0.000758	0.02771	0.000109	0.676405	0.000874	0.047073	-0.00248	2.08e-06	0.000141	0.726616	0.002717	3.61e-05
2	rs10168558	A	0.2906	-0.001738	0.009446	0.000608	0.245364	0.00225	0.009357	-0.000722	0.035656	0.000112	0.665813	0.000837	0.056751	-0.002457	2.47e-06	0.000108	0.788243	0.002672	4.6e-05
2	rs10184894	C	0.2843	-0.001703	0.011649	0.00068	0.201846	0.002216	0.011195	-0.000689	0.045855	8.6e-05	0.743154	0.000778	0.077344	-0.002446	3.07e-06	0.000167	0.68066	0.00268	4.86e-05
2	rs10198960	G	0.2421	-0.001505	0.029847	0.000451	0.403846	0.001603	0.073279	-0.001154	0.001575	0.000208	0.451911	0.001468	0.001682	-0.002583	2.9e-06	-2e-06	0.995368	0.002261	0.001183
2	rs10204950	T	0.2879	-0.001781	0.008068	0.000614	0.245855	0.00229	0.008543	-0.000762	0.026917	0.000109	0.676405	0.000878	0.046103	-0.002482	2.04e-06	0.000141	0.726616	0.002718	3.59e-05
2	rs10497845	C	0.05033	0.003082	0.039488	NA	NA	-0.004302	0.022832	0.002801	0.000546	NA	NA	-0.001986	0.054947	0.006043	7.63e-07	NA	NA	-0.005802	0.000118
2	rs1079204	A	0.03546	0.002762	0.06999	-0.00011	0.929995	-0.003734	0.072029	0.002412	0.00374	-0.000418	0.501664	-0.003175	0.003664	0.00559	8.34e-06	0.000295	0.763497	-0.005423	0.000862
2	rs11126182	G	0.2879	-0.001783	0.008001	0.000614	0.245855	0.002293	0.008463	-0.000758	0.02771	0.000109	0.676405	0.000874	0.047073	-0.00248	2.08e-06	0.000141	0.726616	0.002717	3.61e-05
2	rs1116278	A	0.2878	-0.001783	0.008001	0.000595	0.260162	0.002281	0.008816	-0.000758	0.02771	0.000124	0.636388	0.000888	0.04375	-0.00248	2.08e-06	0.00013	0.747947	0.00271	3.77e-05
2	rs113193814	T	0.04442	0.003553	0.0246	NA	NA	-0.004115	0.041935	0.002825	0.000733	NA	NA	-0.001817	0.090573	0.006464	3.11e-07	NA	NA	-0.00545	0.000524
2	rs114161133	T	0.05285	NA	NA	-0.002448	0.027775	-0.001959	0.285553	NA	NA	-0.002396	7.64e-06	-0.003024	0.001065	NA	NA	-0.000443	0.593517	-0.001553	0.253447
2	rs115112210	T	0.05286	NA	NA	-0.002448	0.027775	-0.001959	0.285553	NA	NA	-0.002396	7.64e-06	-0.003024	0.001065	NA	NA	-0.000443	0.593517	-0.001553	0.253447
2	rs116219220	C	0.03502	0.002306	0.133678	-3.9e-05	0.97528	-0.003034	0.146488	0.002331	0.005275	-0.000421	0.50012	-0.002997	0.006219	0.005598	9.03e-06	0.000436	0.657893	-0.005329	0.001095
2	rs11894830	T	0.1721	-0.000304	0.695075	0.001425	0.0233	0.001898	0.058993	5.7e-05	0.886426	0.000332	0.303091	0.000207	0.689109	-0.000375	0.53981	0.002185	7.29e-06	0.002674	0.000531
2	rs11898834	T	0.2068	-0.00062	0.393596	0.001364	0.017115	0.00208	0.025986	-0.000244	0.516397	0.000394	0.189245	0.000611	0.208069	-0.00015	0.794489	0.0023	3.2e-07	0.002448	0.000717
2	rs12052253	T	0.05291	NA	NA	-0.00249	0.025201	-0.001972	0.282756	NA	NA	-0.00239	8.04e-06	-0.00301	0.001124	NA	NA	-0.000481	0.562288	-0.001518	0.264185
2	rs12052385	G	0.0518	NA	NA	-0.002494	0.024966	-0.001959	0.286075	NA	NA	-0.0024	7.38e-06	-0.003032	0.001043	NA	NA	-0.000461	0.578832	-0.001582	0.245129
2	rs12328913	C	0.2878	-0.001783	0.008001	0.000614	0.245855	0.002294	0.008436	-0.000758	0.02771	0.000113	0.665638	0.000878	0.046103	-0.00248	2.08e-06	0.000146	0.717789	0.002723	3.47e-05
2	rs1252311	C	0.1798	0.00094	0.230133	0.000724	0.260962	-0.00024	0.817137	0.001744	6.9e-06	0.000513	0.110386	-0.001236	0.016757	0.001543	0.011346	0.000191	0.699047	-0.001418	0.069876
2	rs12615596	A	0.07224	-0.000273	0.824793	-0.002287	0.011112	-0.002231	0.146201	0.000393	0.565932	-0.002229	5.6e-06	-0.002849	0.000786	0.001405	0.161029	-0.000547	0.458104	-0.002059	0.094505
2	rs12621278	G	0.05286	NA	NA	-0.002435	0.028615	-0.001927	0.293773	NA	NA	-0.002378	8.94e-06	-0.003008	0.001132	NA	NA	-0.000444	0.593115	-0.001524	0.262725
2	rs13387871	T	0.22	-0.000653	0.364339	0.001344	0.019018	0.002065	0.026057	-0.000235	0.529563	0.000448	0.135009	0.000655	0.175423	-0.000231	0.686941	0.002262	5.01e-07	0.002556	0.000386
2	rs142487574	A	0.03538	0.002839	0.063779	-1.6e-05	0.989701	-0.003764	0.071408	0.002462	0.003141	-0.000391	0.531293	-0.003229	0.003206	0.0056	8.43e-06	0.000289	0.7691	-0.005601	0.000596
2	rs1574256	C	0.05284	NA	NA	-0.002429	0.028997	-0.001957	0.286448	NA	NA	-0.002382	8.63e-06	-0.00301	0.001138	NA	NA	-0.000447	0.590235	-0.001552	0.253851
2	rs1574259	T	0.05287	NA	NA	-0.002437	0.028481	-0.001945	0.289131	NA	NA	-0.002389	8.13e-06	-0.002995	0.001189	NA	NA	-0.000447	0.590235	-0.001602	0.238667
2	rs16860397	T	0.05181	NA	NA	-0.002473	0.026198	-0.001744	0.342034	NA	NA	-0.002384	8.49e-06	-0.002954	0.001387	NA	NA	-0.000468	0.573161	-0.001483	0.275446
2	rs16860419	C	0.05174	NA	NA	-0.002489	0.025252	-0.001956	0.286809	NA	NA	-0.002428	5.73e-06	-0.003044	0.000996	NA	NA	-0.000471	0.570748	-0.00159	0.242764
2	rs16860426	T	0.05266	NA	NA	-0.002494	0.024966	-0.002068	0.260574	NA	NA	-0.002395	7.71e-06	-0.003001	0.001178	NA	NA	-0.000478	0.565121	-0.001475	0.278319
2	rs17049548	T	0.1725	-0.000438	0.572267	0.001562	0.012954	0.002251	0.025366	2.1e-05	0.957191	0.000411	0.201995	0.000321	0.533123	-0.000513	0.399297	0.002182	7.48e-06	0.00285	0.000214
2	rs17527583	C	0.2879	-0.001775	0.008274	0.000607	0.250798	0.002282	0.008788	-0.000757	0.027912	0.000111	0.671013	0.000874	0.047073	-0.002476	2.18e-06	0.000144	0.721315	0.002718	3.59e-05
2	rs1838198	G	0.2906	-0.00173	0.009801	0.000601	0.251649	0.002229	0.010045	-0.000722	0.035656	0.00011	0.673853	0.000829	0.059073	-0.002462	2.36e-06	0.000108	0.788243	0.002668	4.75e-05
2	rs1838199	T	0.2879	-0.001783	0.008001	0.000614	0.245855	0.002294	0.008436	-0.000758	0.02771	0.000113	0.665638	0.000878	0.046103	-0.00248	2.08e-06	0.000146	0.717789	0.002723	3.47e-05
2	rs1899673	C	0.2878	-0.001783	0.008001	0.000614	0.245855	0.002294	0.008436	-0.000758	0.02771	0.000113	0.665638	0.000878	0.046103	-0.00248	2.08e-06	0.000146	0.717789	0.002723	3.47e-05
2	rs2019198	A	0.1906	-0.000401	0.592433	0.001228	0.036687	0.00186	0.052915	1.7e-05	0.964705	0.000324	0.296891	0.000299	0.550989	-0.000251	0.674927	0.002069	8.88e-06	0.002417	0.001236
2	rs2028665	C	0.2879	-0.001783	0.008001	0.000614	0.245855	0.002293	0.008463	-0.000758	0.02771	0.000109	0.676405	0.000874	0.047073	-0.00248	2.08e-06	0.000141	0.726616	0.002717	3.61e-05
2	rs2028666	G	0.2881	-0.001764	0.008657	0.000597	0.258404	0.002266	0.009252	-0.000755	0.028219	0.000111	0.670123	0.000876	0.046741	-0.002464	2.42e-06	0.000134	0.739596	0.002694	4.2e-05
2	rs2165921	C	0.2894	-0.001769	0.008373	0.000614	0.245132	0.002275	0.008873	-0.000755	0.02822	9.9e-05	0.704082	0.000862	0.049984	-0.002428	3.32e-06	0.000114	0.777813	0.002655	5.32e-05
2	rs2166440	A	0.1716	-0.004082	8.95e-07	0.000862	0.161741	0.00453	1.71e-05	-0.001713	7.91e-05	-0.000196	0.533195	0.001196	0.02822	-0.00193	0.004543	5.8e-05	0.905179	0.001636	0.049235
2	rs28602861	T	0.04937	0.003097	0.040579	NA	NA	-0.004415	0.020123	0.002871	0.000433	NA	NA	-0.002129	0.040401	0.005755	3.16e-06	NA	NA	-0.005635	0.0002
2	rs2861821	C	0.2792	-0.001937	0.004422	0.000706	0.185961	0.002499	0.004574	-0.000743	0.033522	0.000165	0.528854	0.000879	0.04822	-0.002535	1.65e-06	0.000218	0.591413	0.002867	1.61e-05
2	rs2902067	T	0.288	-0.001785	0.007838	0.00059	0.264082	0.002271	0.009071	-0.000758	0.027527	0.000112	0.66904	0.000876	0.0465	-0.002463	2.45e-06	0.000133	0.742167	0.002693	4.21e-05
2	rs3762618	C	0.05973	0	0.99993	-0.002469	0.013335	-0.00228	0.177726	0.000959	0.17859	-0.002395	2.86e-06	-0.003431	0.000114	0.001336	0.205035	-0.000456	0.558574	-0.00169	0.19519
2	rs3796057	C	0.2903	-0.001473	0.027341	0.000365	0.477158	0.001899	0.028082	-0.000428	0.21374	9.1e-05	0.720857	0.000634	0.148579	-0.002404	4.33e-06	0.000153	0.697913	0.00276	2.6e-05
2	rs4233944	A	0.2961	-0.001863	0.005049	0.000769	0.132534	0.002473	0.003806	-0.000787	0.022621	0.000185	0.472869	0.000935	0.032984	-0.00242	3.58e-06	0.000146	0.712618	0.002582	7.76e-05
2	rs4306700	C	0.2878	-0.001784	0.007967	0.000631	0.232579	0.002308	0.008057	-0.000758	0.02771	0.000112	0.667504	0.000876	0.046705	-0.002488	1.93e-06	0.000145	0.720133	0.002722	3.5e-05
2	rs4405725	A	0.06306	-0.000547	0.67448	-0.001771	0.06808	-0.001189	0.471521	0.000846	0.230842	-0.002281	6.01e-06	-0.003272	0.000197	0.001239	0.234378	-0.000464	0.543341	-0.001721	0.180755
2	rs4588169	G	0.2878	-0.001794	0.00755	0.000612	0.247054	0.002299	0.008267	-0.000757	0.027826	0.000109	0.675221	0.000873	0.047327	-0.002477	2.14e-06	0.000137	0.734514	0.002713	3.71e-05
2	rs4671901	G	0.2837	-0.001696	0.012183	0.000677	0.204558	0.002224	0.011028	-0.000702	0.042304	9e-05	0.73178	0.000793	0.072104	-0.002463	2.63e-06	0.000159	0.695398	0.002693	4.48e-05
2	rs4671902	A	0.2614	-0.001937	0.005564	0.000525	0.333719	0.002198	0.014567	-0.000644	0.071827	9.3e-05	0.726635	0.000729	0.107573	-0.00252	3.23e-06	-6e-05	0.885259	0.002496	0.00023
2	rs4671904	T	0.2891	-0.001761	0.008656	0.000603	0.253624	0.002252	0.009592	-0.000755	0.02822	8.9e-05	0.734446	0.000849	0.053695	-0.002437	3.03e-06	0.000103	0.799566	0.002635	6.06e-05
2	rs4671905	T	0.2877	-0.00178	0.008102	0.000613	0.246557	0.002295	0.00841	-0.000759	0.02751	0.00011	0.673707	0.000876	0.046586	-0.00246	2.52e-06	0.000144	0.721315	0.002713	3.7e-05
2	rs482528	C	0.1867	0.000838	0.279811	0.000539	0.395231	-0.000223	0.828148	0.001714	6.76e-06	0.000507	0.109219	-0.001217	0.01663	0.001352	0.025228	0.000163	0.740074	-0.001284	0.099294
2	rs56709809	G	0.2022	-0.000594	0.414976	0.001317	0.022021	0.00204	0.029753	-0.000267	0.478117	0.000417	0.166636	0.000662	0.174278	-0.000226	0.696086	0.00227	5.04e-07	0.002501	0.000579
2	rs56892098	T	0.06253	-0.000399	0.759298	-0.001981	0.041857	-0.001476	0.371739	0.000844	0.231333	-0.002303	5.06e-06	-0.003255	0.000214	0.0012	0.249047	-0.00067	0.380956	-0.001893	0.140637
2	rs57520055	T	0.2018	-0.000581	0.427213	0.001291	0.024793	0.002017	0.031979	-0.000235	0.533224	0.000412	0.171598	0.000628	0.198196	-0.000186	0.748428	0.002246	6.66e-07	0.002445	0.00078
2	rs57878744	A	0.06257	-0.000399	0.759298	-0.001981	0.041857	-0.001476	0.371739	0.000844	0.231333	-0.002303	5.06e-06	-0.003255	0.000214	0.0012	0.249047	-0.00067	0.380956	-0.001893	0.140637
2	rs57901007	T	0.1719	-0.000325	0.674073	0.001392	0.026065	0.001885	0.059431	7e-05	0.859303	0.000329	0.306667	0.000181	0.725265	-0.000448	0.461465	0.002237	3.93e-06	0.002774	0.000299
2	rs58487004	A	0.1755	-0.000172	0.823575	0.001371	0.027432	0.001723	0.083111	0.000118	0.764471	0.000357	0.264612	0.000176	0.730895	-0.000303	0.616994	0.002196	5.43e-06	0.002592	0.000688
2	rs58749016	C	0.1932	4.6e-05	0.950631	0.001146	0.051835	0.00123	0.196302	0.00025	0.519221	0.000384	0.219036	4.5e-05	0.928571	-0.000225	0.704679	0.002097	7.73e-06	0.002342	0.001713
2	rs59454075	A	0.06231	-0.000445	0.73287	-0.001968	0.043818	-0.001425	0.38942	0.000845	0.232377	-0.002311	5.06e-06	-0.003276	0.000198	0.001194	0.252161	-0.000588	0.443536	-0.001772	0.168675
2	rs60455351	T	0.03723	NA	NA	NA	NA	-0.009525	8.88e-06	NA	NA	NA	NA	-0.000908	0.417468	NA	NA	NA	NA	-0.002176	0.182355
2	rs62140786	T	0.1774	-0.000584	0.44225	0.001444	0.01969	0.002175	0.027222	-6.3e-05	0.871357	0.000403	0.208218	0.000371	0.464778	-0.000572	0.3402	0.002194	5.25e-06	0.002846	0.000174
2	rs6546372	G	0.2866	-0.001617	0.015559	0.000438	0.392756	0.002113	0.014448	-0.000511	0.138776	0.000108	0.67224	0.000735	0.093792	-0.002438	3.44e-06	0.000113	0.77526	0.002735	3.15e-05
2	rs6546373	G	0.2779	-0.001653	0.015031	0.000575	0.274176	0.002263	0.009939	-0.000443	0.203611	9e-05	0.726382	0.000652	0.1409	-0.002405	5.85e-06	0.000149	0.709436	0.002685	5.16e-05
2	rs6546375	T	0.2837	-0.001668	0.013546	0.000673	0.207358	0.0022	0.011919	-0.000686	0.047127	9.4e-05	0.72007	0.000784	0.075521	-0.002441	3.25e-06	0.000171	0.673297	0.002691	4.53e-05
2	rs66930669	G	0.1912	-9.1e-05	0.902423	0.001357	0.021891	0.001435	0.133061	0.000136	0.726026	0.00037	0.238754	0.000126	0.802327	-0.000332	0.577046	0.002184	3.42e-06	0.002486	0.000914
2	rs6705197	C	0.2858	-0.001929	0.004063	0.000838	0.115134	0.002602	0.00283	-0.000821	0.016877	0.000213	0.416318	0.001078	0.014044	-0.002381	5.16e-06	0.000271	0.503123	0.002749	2.93e-05
2	rs6717242	A	0.2866	-0.001624	0.015141	0.000433	0.398407	0.002108	0.014661	-0.000488	0.157732	0.000108	0.67224	0.000716	0.102679	-0.002395	5.08e-06	0.000112	0.777056	0.002704	3.88e-05
2	rs6738399	G	0.208	-0.000406	0.572122	0.001256	0.028497	0.001649	0.075029	-0.000112	0.765178	0.000424	0.159543	0.00043	0.375227	-0.00013	0.821035	0.002285	4.27e-07	0.002327	0.001266
2	rs6745712	A	0.2917	-0.001724	0.009959	0.00062	0.236592	0.002235	0.009742	-0.000714	0.037672	9.6e-05	0.713396	0.000809	0.065276	-0.002422	3.35e-06	9.1e-05	0.820149	0.002626	6.13e-05
2	rs6760858	C	0.2861	-0.002044	0.002308	0.000821	0.121491	0.002716	0.001797	-0.00086	0.012279	0.000227	0.3818	0.001128	0.010142	-0.002537	1.09e-06	0.000268	0.507118	0.00288	1.17e-05
2	rs71422616	A	0.03709	NA	NA	-0.000633	0.605507	-0.005073	0.011704	NA	NA	-0.000397	0.53849	-0.001665	0.100633	NA	NA	-0.002568	0.007431	-0.006853	8.17e-06
2	rs72813942	G	0.1839	-0.000411	0.587422	0.001361	0.022417	0.001994	0.040587	-3.1e-05	0.936787	0.000369	0.240572	0.000371	0.464795	-0.000383	0.525341	0.002142	5.47e-06	0.00263	0.000509
2	rs72866682	T	0.05094	0.005219	0.000353	-0.003109	0.006012	-0.008793	2.26e-06	0.000831	0.307366	-0.000545	0.401679	-0.001292	0.219294	0.000547	0.653244	-0.002753	0.003181	-0.003112	0.039538
2	rs72930137	T	0.04533	0.003125	0.051358	NA	NA	-0.005299	0.009017	0.002741	0.001117	NA	NA	-0.001796	0.094107	0.005903	3.81e-06	NA	NA	-0.005723	0.000272
2	rs73108356	A	0.1729	-0.004075	2.8e-07	0.000566	0.338146	0.004327	1.73e-05	-0.001597	0.000156	-0.000153	0.616733	0.001122	0.034307	-0.001609	0.012289	4.4e-05	0.924965	0.001373	0.082222
2	rs74349235	T	0.03509	0.002306	0.133678	-7.2e-05	0.954223	-0.003049	0.14447	0.002331	0.005275	-0.000421	0.499648	-0.002997	0.006219	0.005598	9.03e-06	0.000432	0.661237	-0.005329	0.001094
2	rs74461567	T	0.05286	NA	NA	-0.002548	0.023752	-0.002464	0.178437	NA	NA	-0.002415	9.44e-06	-0.003057	0.000922	NA	NA	-0.000597	0.479907	-0.001889	0.164029
2	rs74483274	G	0.0626	-0.000399	0.759298	-0.001909	0.049435	-0.001415	0.391629	0.000844	0.231333	-0.002329	3.7e-06	-0.003282	0.000185	0.0012	0.249047	-0.000598	0.43324	-0.001838	0.152363
2	rs75689576	A	0.05278	NA	NA	-0.002461	0.026982	-0.001966	0.284252	NA	NA	-0.00238	9.12e-06	-0.003005	0.001159	NA	NA	-0.000462	0.578883	-0.001551	0.254155
2	rs7571621	G	0.2892	-0.001757	0.008801	0.000602	0.254341	0.002248	0.009711	-0.000751	0.029046	9.1e-05	0.726121	0.000847	0.054243	-0.002431	3.23e-06	0.000112	0.781427	0.002642	5.77e-05
2	rs7586748	C	0.278	-0.001647	0.015446	0.000602	0.252384	0.00229	0.009093	-0.000457	0.189952	0.0001	0.696761	0.000675	0.127411	-0.002398	6.21e-06	0.00017	0.670648	0.002692	4.92e-05
2	rs7588136	A	0.2941	-0.001673	0.012549	0.000783	0.137532	0.002197	0.011196	-0.000835	0.014498	8e-05	0.757864	0.000894	0.040188	-0.002576	7.05e-07	0.000188	0.640926	0.0028	1.83e-05
2	rs7590415	G	0.279	-0.001941	0.004344	0.000716	0.179827	0.002512	0.004369	-0.000746	0.032828	0.000152	0.56247	0.00087	0.050557	-0.002543	1.54e-06	0.000214	0.597969	0.00287	1.57e-05
2	rs75979419	T	0.0617	-0.000416	0.750253	-0.001982	0.042177	-0.001466	0.376778	0.000857	0.226557	-0.002326	4.11e-06	-0.003295	0.000185	0.001228	0.240411	-0.000629	0.411633	-0.001835	0.15488
2	rs7606002	G	0.1722	-0.000357	0.643914	0.0014	0.025293	0.001943	0.05183	9.9e-05	0.801852	0.000369	0.250987	0.000183	0.720705	-0.000346	0.56857	0.002252	3.37e-06	0.002691	0.000444
2	rs76837457	T	0.06261	-0.000399	0.759298	-0.001909	0.049435	-0.001415	0.391629	0.000844	0.231333	-0.002329	3.7e-06	-0.003282	0.000185	0.0012	0.249047	-0.000598	0.43324	-0.001838	0.152363
2	rs77115694	T	0.03544	0.002762	0.06999	-0.00011	0.929995	-0.003734	0.072029	0.002412	0.00374	-0.000418	0.501664	-0.003175	0.003664	0.00559	8.34e-06	0.000295	0.763497	-0.005423	0.000862
2	rs77282844	A	0.07113	0.000558	0.646909	-0.002286	0.012619	-0.003099	0.048036	0.000553	0.410127	-0.002148	3.74e-06	-0.002879	0.000437	0.000889	0.363631	-0.000777	0.277445	-0.001716	0.154955
2	rs78181761	G	0.05954	1.6e-05	0.990145	-0.002298	0.021294	-0.002107	0.214145	0.00098	0.169288	-0.002345	4.35e-06	-0.003399	0.000134	0.00131	0.214464	-0.000479	0.538329	-0.00175	0.179933
2	rs78291641	T	0.03486	0.002916	0.0562	4.8e-05	0.969547	-0.003866	0.063075	0.002415	0.003736	-0.000374	0.549346	-0.003209	0.003354	0.005646	7e-06	0.00047	0.632749	-0.005393	0.000938
2	rs79160711	G	0.0528	NA	NA	-0.002461	0.026982	-0.001966	0.284252	NA	NA	-0.00238	9.12e-06	-0.003005	0.001159	NA	NA	-0.000462	0.578883	-0.001551	0.254155
2	rs79416408	T	0.0626	-0.000399	0.759298	-0.001891	0.051646	-0.001395	0.398164	0.000844	0.231333	-0.002334	3.51e-06	-0.003288	0.000179	0.0012	0.249047	-0.000582	0.445663	-0.001819	0.156589
2	rs80010354	A	0.0626	-0.000399	0.759298	-0.001909	0.049435	-0.001415	0.391629	0.000844	0.231333	-0.002329	3.7e-06	-0.003282	0.000185	0.0012	0.249047	-0.000598	0.43324	-0.001838	0.152363
2	rs966623	A	0.2879	-0.001785	0.007901	0.000614	0.245855	0.002298	0.008331	-0.000774	0.024472	0.000113	0.665638	0.000893	0.042613	-0.002471	2.28e-06	0.000146	0.717789	0.002715	3.66e-05
3	rs10514746	G	0.1035	-0.000842	0.384096	0.001367	0.071786	0.001894	0.126558	-0.00175	0.000365	0.001016	0.008667	0.002827	7.89e-06	0.000127	0.868945	0.001149	0.051557	0.000591	0.536384
3	rs11707811	C	0.41	-0.00068	0.255248	0.000159	0.74269	0.000741	0.346244	-0.001397	4.37e-06	-5.7e-05	0.814124	0.001334	0.000808	-0.001333	0.004638	-0.000544	0.140808	0.000606	0.310863
3	rs11721208	A	0.1515	9e-06	0.990813	-0.003024	6.65e-06	-0.003068	0.003503	0.000437	0.27074	-0.000758	0.02411	-0.001465	0.005366	0.001139	0.064689	-0.001512	0.003433	-0.002407	0.002476
3	rs12186059	T	0.1482	NA	NA	0.002424	0.000382	0.005154	3.3e-06	NA	NA	-0.000118	0.721425	0.000572	0.309494	NA	NA	0.000692	0.176217	0.0017	0.040989
3	rs13320060	A	0.3308	0.001984	0.001105	-0.000909	0.064961	-0.003536	9.9e-06	0.000224	0.483645	0.000159	0.524707	-0.000151	0.71554	0.000456	0.354325	-0.000354	0.354999	-0.000812	0.190286
3	rs142586868	A	0.1538	NA	NA	0.002405	0.000373	0.004968	5.74e-06	NA	NA	-0.000233	0.478393	0.000452	0.415218	NA	NA	0.000683	0.177536	0.001652	0.043893
3	rs17078175	A	0.104	0.00415	9.37e-06	0.000778	0.306691	-0.00362	0.003163	0.000311	0.528945	2.4e-05	0.95189	-4e-05	0.950585	0.000684	0.366077	0.000406	0.502887	0.000433	0.652125
3	rs35105034	T	0.2182	0.001992	0.004532	-0.00129	0.020726	-0.004019	9.6e-06	0.000328	0.370346	-9e-05	0.752909	-0.000474	0.314697	0.000486	0.387757	-0.001202	0.005741	-0.001587	0.023981
3	rs6771772	G	0.4156	-0.000576	0.334062	0.000206	0.665089	0.0007	0.369147	-0.001411	3.58e-06	5.5e-05	0.818939	0.001469	0.000213	-0.001302	0.005605	-0.000478	0.191755	0.000627	0.293557
3	rs6776222	A	0.1475	NA	NA	0.002454	0.000329	0.005132	3.83e-06	NA	NA	-0.000127	0.701524	0.000519	0.357639	NA	NA	0.000718	0.1611	0.00176	0.035047
3	rs6794638	T	0.04125	-0.00468	0.001248	0.000876	0.438568	0.004398	0.016307	-0.003538	3.17e-06	0.000886	0.162068	0.004293	1.71e-05	-0.001959	0.094379	0.00061	0.510803	0.001394	0.343484
3	rs73861805	A	0.1005	-0.000921	0.346284	0.001235	0.10633	0.002032	0.104337	-0.001744	0.000409	0.000978	0.011907	0.002829	8.68e-06	0.000137	0.8595	0.001086	0.067268	0.000543	0.572614
3	rs73861806	A	0.1035	-0.000842	0.384096	0.001373	0.070324	0.001896	0.125937	-0.00175	0.000365	0.001012	0.008908	0.002823	8.11e-06	0.000127	0.868945	0.001153	0.05041	0.000593	0.535132
3	rs74776175	G	0.1543	NA	NA	0.002364	0.000463	0.004844	9.26e-06	NA	NA	-0.000196	0.552397	0.000504	0.362676	NA	NA	0.000652	0.197156	0.001642	0.044805
3	rs78390771	A	0.04378	NA	NA	-0.001896	0.090931	0.001022	0.590569	NA	NA	-0.000735	0.168537	0.000371	0.699603	NA	NA	-0.003752	6.58e-06	-0.002658	0.066497
3	rs78820806	A	0.1006	-0.000829	0.393388	0.001211	0.113187	0.001931	0.120865	-0.001711	0.000444	0.00098	0.011793	0.002796	9.28e-06	9.2e-05	0.904546	0.001087	0.067114	0.000607	0.526235
3	rs79649450	C	0.04462	NA	NA	-0.001522	0.153399	0.000766	0.68291	NA	NA	-0.000698	0.182284	0.000185	0.846871	NA	NA	-0.003687	5.67e-06	-0.002821	0.049866
3	rs9810502	C	0.09982	-0.000601	0.536655	0.001255	0.105107	0.001697	0.176149	-0.001694	0.000508	0.001018	0.009283	0.002805	9.33e-06	0.000105	0.890983	0.001137	0.057263	0.000683	0.47739
3	rs9826003	C	0.1544	NA	NA	0.002137	0.001357	0.004875	5.51e-06	NA	NA	0.000108	0.739117	0.000761	0.159847	NA	NA	0.001118	0.025509	0.002356	0.003475
3	rs9830366	A	0.1384	NA	NA	0.002433	0.000482	0.005007	9.67e-06	NA	NA	-8.2e-05	0.809773	0.000766	0.182176	NA	NA	0.001124	0.031372	0.002335	0.006044
3	rs9838872	T	0.1037	0.00423	7.05e-06	0.000782	0.309135	-0.003752	0.002426	0.000367	0.45815	2.2e-05	0.957078	-9.3e-05	0.885182	0.000699	0.357014	0.000354	0.560641	0.000369	0.70243
3	rs9862550	G	0.04364	NA	NA	-0.001861	0.097303	0.000995	0.600436	NA	NA	-0.000761	0.154202	0.000349	0.716785	NA	NA	-0.003753	6.64e-06	-0.002687	0.063557
3	rs9873202	C	0.1004	-0.000917	0.348614	0.00123	0.107915	0.002044	0.102521	-0.001744	0.000409	0.000981	0.011715	0.00283	8.61e-06	0.000141	0.85566	0.001092	0.066137	0.000553	0.565828
4	rs114057291	A	0.03353	NA	NA	-0.00371	0.006982	-0.00697	0.001653	NA	NA	0.00017	0.794129	-0.000866	0.443853	NA	NA	-0.002791	0.007374	-0.008098	2.55e-06
4	rs114300366	A	0.04227	NA	NA	0.001895	0.091272	NA	NA	NA	NA	0.002525	3.17e-06	NA	NA	NA	NA	0.000898	0.283812	NA	NA
4	rs115319107	C	0.03567	NA	NA	-0.003685	0.005553	-0.006831	0.001498	NA	NA	0.000247	0.693377	-0.000906	0.413171	NA	NA	-0.002678	0.007773	-0.007734	3.14e-06
4	rs115883117	T	0.03567	NA	NA	-0.003601	0.004594	-0.006602	0.002124	NA	NA	0.000152	0.806053	-0.000525	0.636876	NA	NA	-0.002805	0.00549	-0.007465	7.53e-06
4	rs116778317	A	0.03357	NA	NA	-0.004227	0.002109	-0.00772	0.000463	NA	NA	0.000253	0.696672	-0.000993	0.378163	NA	NA	-0.003146	0.002639	-0.008128	2.27e-06
4	rs12498803	C	0.1586	0.001145	0.161143	0.000131	0.839184	-0.00119	0.260871	0.001858	5.38e-06	-0.000284	0.38224	-0.002146	5.52e-05	0.000571	0.371836	-0.000141	0.77771	-0.000989	0.218987
4	rs1402791	C	0.1163	0.000833	0.367137	-0.000566	0.444364	-0.001102	0.357171	0.002039	9.86e-06	-0.00065	0.085355	-0.002657	1.22e-05	0.000525	0.464129	-0.000193	0.738199	-0.000493	0.588737
4	rs141692729	T	0.03293	NA	NA	-0.003762	0.006682	-0.007109	0.001373	NA	NA	0.000293	0.654335	-0.000769	0.497319	NA	NA	-0.003037	0.003852	-0.008254	1.76e-06
4	rs16847129	G	0.1986	0.000725	0.328718	-0.001344	0.017441	-0.002241	0.019416	-0.000267	0.49502	-1.8e-05	0.949702	0.000235	0.637221	-0.002632	9.52e-06	-0.000359	0.4178	0.001563	0.035273
4	rs17466783	T	0.1589	0.000917	0.240271	0.00295	6.03e-06	0.002174	0.035288	8.2e-05	0.836937	-0.000129	0.686192	-5.5e-05	0.91571	0.000985	0.105977	0.001177	0.017569	0.000143	0.854831
4	rs34012655	G	0.03455	NA	NA	-0.00375	0.00512	-0.00694	0.00142	NA	NA	0.000403	0.524715	-0.000592	0.595912	NA	NA	-0.00269	0.007965	-0.007882	2.52e-06
4	rs4272042	G	0.3115	0.000708	0.265891	0.000639	0.210844	-0.000323	0.698576	0.001295	6.49e-05	-0.000576	0.024487	-0.001909	6.51e-06	0.001018	0.043785	4e-06	0.992782	-0.00138	0.03141
4	rs4447866	T	0.2491	-0.000238	0.725618	0.002607	1.53e-06	0.003006	0.000685	-0.000273	0.431728	0.000143	0.59413	0.000621	0.165978	-4.7e-05	0.929696	0.000739	0.078102	0.000799	0.236544
4	rs4618339	G	0.3103	0.000675	0.290726	0.000582	0.256144	-0.000381	0.649069	0.001316	5.24e-05	-0.000639	0.012942	-0.001996	2.56e-06	0.001077	0.033426	-2e-05	0.960016	-0.00148	0.021648
4	rs4689875	A	0.1993	-0.000156	0.831428	0.002646	7.62e-06	0.002958	0.00205	-0.000259	0.487659	0.000269	0.351208	0.000579	0.230275	0.000121	0.832658	0.000514	0.253421	0.000274	0.704358
4	rs4974969	T	0.05304	0.00017	0.898332	-0.001392	0.17198	-0.00212	0.207422	-0.000255	0.722464	-0.001416	0.010963	-0.001886	0.037964	-0.000236	0.827694	-0.003723	6.15e-06	-0.004372	0.001104
4	rs62410191	C	0.182	0.000657	0.397914	0.00226	0.000174	0.001199	0.231086	3e-06	0.994146	0.000538	0.080454	0.000389	0.451038	0.000826	0.177832	0.002077	9.7e-06	0.001265	0.099935
4	rs6446625	C	0.1993	-0.000174	0.812048	0.002646	7.62e-06	0.002981	0.001892	-0.000246	0.51103	0.000269	0.351208	0.000567	0.24068	4.2e-05	0.942054	0.000514	0.253421	0.000356	0.62225
4	rs67511607	T	0.05317	0.00017	0.898332	-0.001356	0.182681	-0.002084	0.214984	-0.000255	0.722464	-0.001415	0.010948	-0.001882	0.038159	-0.000236	0.827694	-0.003731	5.77e-06	-0.004378	0.001087
4	rs6849535	T	0.3055	0.000443	0.48968	0.000436	0.396655	-0.000252	0.76449	0.001273	0.0001	-0.000665	0.010013	-0.001972	3.71e-06	0.001036	0.041838	2.2e-05	0.956001	-0.001339	0.038884
4	rs76714143	G	0.1262	-0.001993	0.02818	-4.8e-05	0.947294	0.001778	0.131553	-0.001235	0.009732	0.000305	0.407865	0.001321	0.030765	-0.003224	7.51e-06	0.000224	0.687695	0.002988	0.000929
4	rs79563909	G	0.04226	NA	NA	0.001817	0.103852	NA	NA	NA	NA	0.002502	3.44e-06	NA	NA	NA	NA	0.000899	0.281107	NA	NA
5	rs12654033	T	0.3092	-0.000601	0.355309	-0.000713	0.167064	5.7e-05	0.946381	0.00013	0.69598	-0.000149	0.560273	-0.00037	0.384889	-0.000726	0.150803	-0.001745	9.53e-06	-0.001097	0.085078
5	rs12658207	A	0.3381	-0.000487	0.436555	-0.000982	0.044721	-0.000286	0.722854	9.2e-05	0.777521	-0.000172	0.486783	-0.000292	0.482535	-0.000645	0.192055	-0.001824	1.65e-06	-0.001356	0.028638
5	rs1569022	G	0.3424	-0.000425	0.500084	-0.000942	0.054867	-0.000413	0.610771	0.000146	0.655613	-0.000238	0.339764	-0.000453	0.277855	-0.000696	0.163474	-0.001918	5.25e-07	-0.001464	0.019722
5	rs57617820	A	0.3042	-0.000545	0.407836	-0.000607	0.245797	7.8e-05	0.92735	0.000109	0.744634	-0.000206	0.422789	-0.000405	0.347981	-0.000989	0.053988	-0.001833	4.13e-06	-0.000966	0.137054
6	rs10945787	C	0.204	-0.00087	0.242392	-0.000849	0.144932	0.000244	0.800399	-0.001869	1.63e-06	0.000299	0.315619	0.001928	0.000122	-0.000966	0.105492	-2.3e-05	0.95873	0.001128	0.130782
6	rs2068850	C	0.2115	-0.000823	0.264838	-0.000794	0.168783	0.000278	0.772015	-0.001849	1.96e-06	0.000329	0.266309	0.00193	0.000117	-0.000901	0.129643	0.000155	0.72991	0.001168	0.116557
6	rs2068851	G	0.2168	-0.000904	0.218081	-0.000658	0.248848	0.000457	0.631668	-0.001863	1.45e-06	0.000309	0.295572	0.001937	0.000103	-0.000976	0.099554	0.000149	0.739125	0.001239	0.094933
6	rs2279268	A	0.2569	0.00056	0.400959	-0.001124	0.045462	-0.001836	0.036353	-0.000112	0.74111	-0.00124	9.01e-06	-0.000985	0.026018	-8.1e-05	0.876768	-0.00162	0.000157	-0.001664	0.012622
6	rs2306440	T	0.251	0.0006	0.372336	-0.001006	0.075437	-0.001736	0.049598	-4e-05	0.908267	-0.001243	9.95e-06	-0.001037	0.020114	-0.000178	0.735488	-0.001463	0.000712	-0.00143	0.033233
6	rs587310	G	0.1548	0.000676	0.394109	-0.001834	0.004902	-0.002703	0.008708	-0.000394	0.322875	-0.001446	6.54e-06	-0.000852	0.097763	-0.00045	0.466629	-0.001476	0.003189	-0.00121	0.124231
6	rs6899704	A	0.2113	-0.000823	0.264868	-0.0008	0.165219	0.000265	0.782544	-0.001862	1.65e-06	0.000325	0.272239	0.001943	0.000105	-0.000908	0.126463	0.00016	0.722423	0.001183	0.111623
6	rs6900055	A	0.2113	-0.000823	0.264868	-0.000803	0.163777	0.000263	0.783991	-0.001862	1.65e-06	0.000323	0.274819	0.001942	0.000106	-0.000908	0.126463	0.000159	0.723345	0.001183	0.111791
6	rs6904107	T	0.2144	-0.000705	0.337816	-0.000763	0.184498	0.000172	0.856866	-0.001834	2.24e-06	0.000313	0.289718	0.001917	0.000126	-0.000821	0.165858	0.000141	0.752915	0.001107	0.135794
6	rs6908968	C	0.2114	-0.000813	0.270968	-0.000705	0.221901	0.000356	0.710521	-0.001807	3.31e-06	0.000362	0.221216	0.001927	0.000117	-0.000929	0.117636	0.000227	0.614152	0.001269	0.087658
6	rs6915229	G	0.2113	-0.000822	0.265353	-0.000793	0.169148	0.000289	0.763087	-0.001853	1.87e-06	0.000347	0.241637	0.001953	9.66e-05	-0.000901	0.129162	0.000147	0.743141	0.001167	0.116796
6	rs6921076	G	0.2113	-0.000823	0.264838	-0.00079	0.170729	0.000287	0.764973	-0.001849	1.96e-06	0.000348	0.239396	0.001951	9.87e-05	-0.000901	0.129643	0.000148	0.742012	0.001161	0.118624
6	rs6933198	A	0.2118	-0.000808	0.273687	-0.000817	0.156078	0.000242	0.800669	-0.001846	2.03e-06	0.000348	0.239772	0.001956	9.19e-05	-0.000901	0.129643	0.000131	0.770308	0.001142	0.124427
6	rs7451638	A	0.2016	-0.000828	0.26472	-0.000901	0.121454	0.000155	0.872104	-0.001891	1.18e-06	0.000283	0.341028	0.001915	0.000137	-0.000931	0.118803	-4.1e-05	0.927293	0.001054	0.158633
6	rs9295165	G	0.2214	-0.000694	0.342124	-0.000901	0.114675	1.1e-05	0.990571	-0.00178	3.88e-06	0.000306	0.298326	0.001844	0.000211	-0.000836	0.156006	-6e-06	0.989099	0.001006	0.172617
6	rs9347536	A	0.2114	-0.000797	0.279956	-0.000705	0.221901	0.000341	0.722235	-0.001809	3.24e-06	0.000362	0.221216	0.001925	0.000118	-0.000922	0.120234	0.000227	0.614152	0.001263	0.089256
6	rs9347570	T	0.2033	-0.000648	0.38329	-0.000967	0.096756	-0.000125	0.897274	-0.001815	3.28e-06	0.000279	0.350106	0.001818	0.0003	-0.000833	0.162712	-7.5e-05	0.868307	0.000918	0.219134
6	rs9355961	A	0.2039	-0.000753	0.310466	-0.000859	0.139639	0.000125	0.896547	-0.001837	2.36e-06	0.000267	0.368765	0.00184	0.000248	-0.00094	0.11464	-4e-05	0.929941	0.001093	0.143138
6	rs9364610	G	0.2154	-0.000661	0.368727	-0.000699	0.223017	0.000216	0.820728	-0.001782	4.31e-06	0.000362	0.220399	0.001924	0.000115	-0.00082	0.165889	0.000186	0.678543	0.001161	0.116927
6	rs9365320	C	0.2114	-0.000797	0.279956	-0.000705	0.221901	0.000341	0.722235	-0.001809	3.24e-06	0.000362	0.221216	0.001925	0.000118	-0.000922	0.120234	0.000227	0.614152	0.001263	0.089256
6	rs9456704	C	0.2114	-0.000808	0.273687	-0.000789	0.171321	0.000292	0.760431	-0.001847	2.01e-06	0.000355	0.230666	0.001962	8.73e-05	-0.00089	0.134466	0.000132	0.769975	0.001157	0.119958
6	rs9456705	T	0.2114	-0.000821	0.265868	-0.000793	0.169148	0.000289	0.763087	-0.001852	1.89e-06	0.000347	0.241637	0.001952	9.73e-05	-0.000901	0.129162	0.000147	0.743141	0.001165	0.117366
6	rs9458344	G	0.2114	-0.000797	0.279956	-0.000705	0.221901	0.000342	0.721583	-0.001809	3.24e-06	0.000363	0.220054	0.001926	0.000117	-0.000922	0.120234	0.000229	0.610025	0.001266	0.088568
6	rs9458347	A	0.2114	-0.000797	0.279956	-0.000716	0.213022	0.000334	0.727285	-0.001809	3.24e-06	0.000367	0.215241	0.001931	0.000112	-0.000922	0.120234	0.00024	0.592985	0.001276	0.085766
6	rs9458350	C	0.2114	-0.000821	0.265868	-0.000793	0.169148	0.000306	0.749836	-0.001852	1.89e-06	0.000347	0.241637	0.001958	9.3e-05	-0.000901	0.129162	0.000147	0.743141	0.001171	0.115381
6	rs9471974	A	0.4323	-0.000164	0.784315	-0.001389	0.003729	-0.001155	0.138341	-0.000466	0.133109	-0.001072	9.94e-06	-0.000686	0.085344	-0.000442	0.35012	-0.000775	0.037836	-0.000565	0.345494
7	rs11771242	T	0.1074	NA	NA	-0.001762	0.025595	-0.002333	0.069802	NA	NA	-0.001727	8.08e-06	-0.002065	0.001425	NA	NA	-0.000913	0.127866	-0.000935	0.330854
7	rs12535896	C	0.2974	-0.002956	4.18e-06	-0.000399	0.448034	0.00247	0.003284	-0.000619	0.060601	2.8e-05	0.914874	0.000713	0.094645	-0.000368	0.469389	-0.000128	0.750735	0.000346	0.590134
7	rs12540816	C	0.2971	-0.003014	2.69e-06	-0.000389	0.459588	0.002531	0.002596	-0.000642	0.05185	2.6e-05	0.919653	0.000734	0.0851	-0.000393	0.440646	-0.000131	0.744442	0.000374	0.560506
7	rs12702233	C	0.2974	-0.002956	4.18e-06	-0.000398	0.449079	0.00247	0.003284	-0.000619	0.060601	2.8e-05	0.914874	0.000713	0.094645	-0.000368	0.469389	-0.000127	0.752533	0.000348	0.588069
7	rs13231982	A	0.4106	0.001355	0.023327	0.000234	0.622286	-0.001196	0.12262	0.000878	0.004939	0.000161	0.502818	-0.000652	0.10269	0.002136	6.03e-06	0.000173	0.639506	-0.002039	0.000633
7	rs146179686	G	0.07908	NA	NA	-0.004114	4.51e-06	-0.003466	0.015929	NA	NA	-0.000784	0.075419	-0.00127	0.078095	NA	NA	-0.001544	0.023238	-0.00156	0.146577
7	rs2051795	T	0.2257	0.000337	0.632723	0.000585	0.304425	1.2e-05	0.989879	0.000703	0.050695	-0.000309	0.281388	-0.001116	0.017322	0.002038	0.000247	-0.00089	0.042972	-0.003129	9.41e-06
7	rs2074423	A	0.2075	-0.000312	0.675804	0.001196	0.030844	0.001834	0.049055	-0.00137	0.000237	0.000677	0.017908	0.002161	5.95e-06	-0.000938	0.10983	0.001196	0.006368	0.002084	0.004
7	rs2391761	A	0.4168	0.001198	0.04436	0.000278	0.557376	-0.000977	0.205008	0.000896	0.004005	0.000231	0.336522	-0.000612	0.125145	0.002095	8.21e-06	0.000259	0.482378	-0.00194	0.001109
7	rs4724483	A	0.2964	-0.002956	4.18e-06	-0.000399	0.448034	0.002475	0.003226	-0.000634	0.054765	3e-05	0.908965	0.000726	0.088527	-0.000349	0.49311	-0.000117	0.770577	0.000356	0.579843
7	rs58969967	T	0.1766	0.002599	0.001251	-0.001054	0.09065	-0.004676	6.46e-06	0.000529	0.225029	-0.000334	0.301397	-0.001041	0.058971	0.001141	0.082427	-0.00072	0.1431	-0.002849	0.000479
7	rs62445272	C	0.1345	0.000613	0.451267	-0.000917	0.187526	-0.001167	0.282854	-7.4e-05	0.855516	-0.001525	6.88e-06	-0.001441	0.007492	0.00033	0.603433	7e-06	0.989847	0.000341	0.676897
7	rs6944798	C	0.4106	0.001299	0.029115	0.000265	0.575586	-0.001089	0.158714	0.000831	0.007418	0.000157	0.513261	-0.000609	0.125664	0.002094	8.4e-06	0.000141	0.701683	-0.002021	0.00068
7	rs6955783	A	0.05116	0.001975	0.141124	0.004171	6.59e-05	0.001183	0.492286	0.00121	0.098299	0.002541	2.78e-06	0.000989	0.272344	0.00199	0.07128	0.001228	0.133453	-0.002133	0.113978
7	rs6964144	A	0.297	-0.002971	3.73e-06	-0.000393	0.455317	0.002488	0.00307	-0.000631	0.055893	2.7e-05	0.915832	0.000723	0.090053	-0.000376	0.46008	-0.000135	0.7363	0.000354	0.581509
7	rs71536007	C	0.166	0.002482	0.002384	-0.001127	0.074752	-0.004666	9.07e-06	0.000394	0.369773	-0.000261	0.421327	-0.000903	0.103873	0.001323	0.046111	-0.00069	0.165357	-0.003093	0.000172
7	rs73165114	T	0.11	NA	NA	-0.001634	0.035088	-0.002419	0.057015	NA	NA	-0.001776	2.84e-06	-0.002105	0.001042	NA	NA	-0.000936	0.111865	-0.001145	0.228678
7	rs73203237	C	0.05277	0.002105	0.10924	0.004069	7.1e-05	0.000978	0.561896	0.001271	0.078904	0.002532	2.41e-06	0.001007	0.258634	0.002048	0.060183	0.001266	0.117452	-0.002032	0.127497
7	rs73203242	T	0.05402	0.002277	0.080802	0.004098	5.31e-05	0.000786	0.638443	0.001289	0.071683	0.002552	1.53e-06	0.001026	0.243589	0.00239	0.026659	0.001229	0.12457	-0.0024	0.068891
7	rs73203246	G	0.05117	0.001992	0.137795	0.004171	6.59e-05	0.001167	0.498281	0.001215	0.097162	0.002541	2.78e-06	0.000984	0.274573	0.002047	0.063969	0.001228	0.133453	-0.002206	0.102386
7	rs73203249	A	0.05118	0.001992	0.137795	0.004171	6.59e-05	0.001167	0.498281	0.001215	0.097162	0.002541	2.78e-06	0.000984	0.274573	0.002047	0.063969	0.001228	0.133453	-0.002206	0.102386
7	rs740155	A	0.06817	5.1e-05	0.967791	0.001015	0.280052	0.000782	0.61959	-0.000768	0.267691	0.001116	0.034729	0.002104	0.014222	-0.003796	0.000207	0.001868	0.015486	0.005918	2.6e-06
7	rs7777706	T	0.2825	-0.002954	4.89e-06	-0.000414	0.433791	0.002451	0.003927	-0.000613	0.064792	-8.9e-05	0.734537	0.000634	0.139872	-0.000437	0.39379	-7.1e-05	0.860096	0.000496	0.444167
8	rs10955281	T	0.1165	0.001497	0.114398	-0.001098	0.145212	-0.003125	0.011947	0.00075	0.12282	-0.000159	0.668735	-0.000986	0.113963	0.003371	3.85e-06	-0.000926	0.106798	-0.004723	4.11e-07
8	rs1994020	C	0.4293	NA	NA	0.000783	0.114188	0.00383	2.04e-06	NA	NA	-2.3e-05	0.922936	0.000892	0.027469	NA	NA	0.00034	0.375155	0.00184	0.003261
8	rs77430682	C	0.1169	0.001391	0.142621	-0.001173	0.120123	-0.003114	0.012241	0.000716	0.141128	-0.000188	0.613017	-0.000986	0.113963	0.00331	5.72e-06	-0.000966	0.092522	-0.004709	4.45e-07
9	chr9:10531192:C:G	G	0.2935	0.001667	0.031037	0.000586	0.395584	-0.001354	0.196443	0.001462	0.002584	-0.001331	0.000909	-0.002779	9.02e-06	0.001695	0.008112	-0.001185	0.037979	-0.002319	0.005648
9	rs1033126	A	0.09859	0.000532	0.604855	-0.002977	9.46e-05	-0.003974	0.002371	0.00057	0.290494	-0.000588	0.129927	-0.001508	0.026117	0.000917	0.262211	-0.00278	2.98e-06	-0.003873	0.000135
9	rs10756060	A	0.2918	0.001579	0.041334	0.000577	0.403213	-0.001254	0.231835	0.001462	0.002584	-0.001344	0.000827	-0.002781	8.9e-06	0.001741	0.006562	-0.001264	0.026874	-0.002385	0.004463
9	rs10809114	T	0.2919	0.001674	0.030936	0.00052	0.456772	-0.001478	0.161115	0.001456	0.002763	-0.001362	0.000746	-0.002818	7.25e-06	0.001755	0.006262	-0.001127	0.050154	-0.002362	0.004973
9	rs10959150	C	0.2935	0.001667	0.031037	0.000586	0.394919	-0.001355	0.19587	0.001462	0.002584	-0.001334	0.000888	-0.00278	8.96e-06	0.001695	0.008112	-0.001177	0.039294	-0.002317	0.005686
9	rs12341749	G	0.2973	0.00171	0.025981	0.000514	0.451764	-0.001455	0.162116	0.001462	0.002457	-0.001329	0.000826	-0.002757	9.12e-06	0.001702	0.007563	-0.001173	0.038018	-0.002365	0.004488
9	rs7033834	C	0.08438	0.003072	0.006316	-8e-06	0.99245	-0.002768	0.049667	0.001135	0.050673	-0.000154	0.710203	-0.001231	0.08923	0.004108	3.13e-06	-0.000445	0.486886	-0.004792	1.06e-05
9	rs7033942	T	0.08438	0.003072	0.006316	-8e-06	0.99245	-0.002768	0.049667	0.001135	0.050673	-0.000154	0.710203	-0.001231	0.08923	0.004108	3.13e-06	-0.000445	0.486886	-0.004792	1.06e-05
9	rs7045211	G	0.0764	-0.000998	0.357807	-0.000428	0.607537	0.000693	0.616875	-0.002519	8.51e-06	-0.000146	0.73555	0.002081	0.003895	-0.00232	0.008575	-6e-05	0.927142	0.001195	0.270698
9	rs75179833	A	0.09863	0.001073	0.299638	-0.002918	0.000124	-0.004364	0.000813	0.000743	0.168974	-0.000514	0.185863	-0.001617	0.016824	0.001348	0.100747	-0.00272	4.88e-06	-0.004149	4.1e-05
9	rs75554334	A	0.09842	0.001016	0.326722	-0.002894	0.000143	-0.004296	0.000994	0.00073	0.176771	-0.000513	0.186692	-0.001608	0.017494	0.00131	0.110761	-0.002735	4.33e-06	-0.004103	5.05e-05
9	rs77963583	C	0.09858	0.001016	0.326722	-0.002905	0.000135	-0.004301	0.000978	0.00073	0.176771	-0.000509	0.189871	-0.001606	0.017657	0.00131	0.110761	-0.002729	4.56e-06	-0.004099	5.13e-05
9	rs79428227	G	0.09858	0.001016	0.326722	-0.002905	0.000135	-0.004301	0.000978	0.00073	0.176771	-0.000509	0.189871	-0.001606	0.017657	0.00131	0.110761	-0.002729	4.56e-06	-0.004099	5.13e-05
10	rs11201506	G	0.2778	0.000903	0.165017	0.000146	0.785688	-0.000763	0.373335	0.001443	9.43e-06	0.000218	0.413782	-0.001149	0.007372	0.000367	0.470964	0.000254	0.536232	-0.000112	0.863324
10	rs11201516	C	0.2482	0.000502	0.4663	0.000106	0.848227	-0.000527	0.557216	0.001629	2.68e-06	4.8e-05	0.861518	-0.001534	0.000692	0.000334	0.534194	5.5e-05	0.897683	-0.000392	0.564671
10	rs113702951	A	0.1113	-0.004119	5.04e-06	-0.001238	0.084754	0.003161	0.007163	-0.001529	0.001061	0.000196	0.591425	0.001708	0.004778	-0.001998	0.005586	-0.001199	0.032421	0.000364	0.689262
10	rs12250597	A	0.1497	-0.000325	0.688362	0.00085	0.190916	0.001255	0.235875	-0.000367	0.378134	0.001493	8.62e-06	0.00173	0.001476	-0.00066	0.304177	0.00068	0.184173	0.001392	0.088706
10	rs1274334	A	0.2422	-0.000107	0.880144	-0.000996	0.075593	-0.001191	0.193618	0.000207	0.57287	-0.000181	0.52352	-0.00043	0.360265	-7.2e-05	0.89785	-0.002079	1.74e-06	-0.001909	0.006976
10	rs1274358	A	0.2358	-0.000296	0.678633	-0.000793	0.161341	-0.000812	0.378475	-0.000106	0.775441	-0.000187	0.513466	-0.00018	0.704131	-0.000198	0.726268	-0.001976	6.93e-06	-0.00181	0.011129
10	rs190334680	T	0.06722	NA	NA	-0.003018	0.001324	NA	NA	NA	NA	-0.002136	1.77e-06	NA	NA	NA	NA	-0.001041	0.139693	NA	NA
10	rs2490313	T	0.2274	-0.000371	0.609052	-0.000715	0.211319	-0.000612	0.51085	-3.2e-05	0.931909	-0.000351	0.230529	-0.000384	0.423837	-0.000197	0.731036	-0.002079	3.49e-06	-0.001792	0.013269
10	rs4751202	T	0.2631	0.000295	0.667522	0.000564	0.28153	5.4e-05	0.951155	-0.000452	0.207172	0.000185	0.484567	0.000463	0.306886	-0.000643	0.242287	0.001818	6.86e-06	0.001951	0.004097
10	rs61873867	A	0.09548	-0.000111	0.911079	0.001011	0.207429	0.001528	0.236401	-0.000618	0.23427	0.00063	0.130286	0.001097	0.103421	-0.001862	0.017466	0.00145	0.021811	0.004439	9.24e-06
10	rs7074557	T	0.1135	-0.004224	2.74e-06	-0.001183	0.095119	0.00337	0.003925	-0.001567	0.00078	0.000231	0.525134	0.001783	0.003135	-0.002023	0.004937	-0.00127	0.022283	0.000369	0.684125
11	rs7928367	T	0.1325	-0.000893	0.294701	-0.003235	3.23e-06	-0.001618	0.14628	-0.00017	0.703262	-0.00069	0.055449	-0.000395	0.495989	-0.000357	0.601076	-0.001147	0.03501	-0.000601	0.486443
12	rs11050242	T	0.1603	6e-06	0.99405	-0.000857	0.167263	-0.001139	0.276489	-0.000765	0.084535	-0.000198	0.545304	0.000594	0.288049	0.00043	0.518604	-0.002196	9.8e-06	-0.002778	0.000806
12	rs11614288	C	0.1471	0.000149	0.859205	-0.001064	0.09508	-0.001571	0.144353	-0.000617	0.168344	-0.000238	0.473195	0.000222	0.69551	0.000482	0.472849	-0.002236	9.94e-06	-0.002964	0.000425
12	rs2350531	A	0.1596	0.000144	0.860995	-0.000822	0.185932	-0.001263	0.227641	-0.000798	0.071357	-0.000165	0.613953	0.000633	0.257296	0.000432	0.515748	-0.002263	5.4e-06	-0.002885	0.000502
12	rs58359809	G	0.1472	0.000169	0.841253	-0.001018	0.109229	-0.001544	0.151	-0.000629	0.160115	-0.000232	0.48198	0.000235	0.678186	0.00049	0.466071	-0.002235	9.13e-06	-0.00299	0.000371
12	rs7302700	T	0.1432	0.000319	0.708375	-0.001042	0.103156	-0.001746	0.108041	-0.000507	0.265103	-0.000237	0.475033	0.000134	0.815364	0.000392	0.566121	-0.002316	4.78e-06	-0.002946	0.000531
12	rs7306407	C	0.1595	0.000146	0.859406	-0.000853	0.170277	-0.001271	0.224365	-0.000789	0.074359	-0.000175	0.591952	0.000609	0.275991	0.000464	0.484761	-0.002264	5.38e-06	-0.002918	0.000431
12	rs7313103	T	0.1596	8.7e-05	0.91573	-0.000854	0.169488	-0.001231	0.239971	-0.000763	0.085139	-0.000182	0.580066	0.000583	0.297787	0.000439	0.510085	-0.00229	4.17e-06	-0.002919	0.000437
12	rs7489238	G	0.1597	-0.000117	0.886647	-0.000847	0.172836	-0.000988	0.345467	-0.000863	0.050647	-0.000183	0.576404	0.000686	0.219853	0.000392	0.555129	-0.002292	4.11e-06	-0.002868	0.000542
12	rs7953237	A	0.1596	8.8e-05	0.914594	-0.000857	0.168016	-0.00124	0.237013	-0.000758	0.087316	-0.000191	0.560057	0.000568	0.311539	0.000437	0.511997	-0.002299	3.85e-06	-0.00292	0.000434
12	rs878837	A	0.1597	0.000144	0.860995	-0.000826	0.183962	-0.001267	0.2262	-0.000798	0.071357	-0.000166	0.612067	0.000633	0.257967	0.000432	0.515748	-0.002266	5.28e-06	-0.002888	0.000496
12	rs880267	G	0.1597	9.5e-05	0.907894	-0.000844	0.174718	-0.001228	0.241198	-0.00076	0.086557	-0.000185	0.572752	0.000576	0.303723	0.000433	0.515511	-0.002282	4.53e-06	-0.002905	0.000465
13	rs11616888	G	0.09875	0.000578	0.568324	-0.000681	0.382233	-0.001183	0.361112	0.002113	6.65e-05	-0.000235	0.545386	-0.002955	7.94e-06	0.001873	0.019041	-0.000454	0.448734	-0.002842	0.004044
13	rs12585928	A	0.1106	0.001116	0.238473	-0.001114	0.133124	-0.002032	0.096286	0.002188	7.61e-06	-7.1e-05	0.848996	-0.002532	5.59e-05	0.001918	0.010825	-0.000462	0.423553	-0.002757	0.003462
13	rs181153147	C	0.04257	-0.003596	0.017108	0.001293	0.247996	0.005327	0.004386	-0.001983	0.022903	NA	NA	0.002555	0.021461	NA	NA	NA	NA	0.00786	6.27e-07
13	rs2146999	C	0.1676	NA	NA	-5.6e-05	0.931197	-0.000949	0.379522	NA	NA	-0.000463	0.144463	-0.000316	0.553925	NA	NA	-0.002186	7.06e-06	-0.003228	5.77e-05
13	rs3011484	A	0.252	0.000581	0.387459	-0.001704	0.001361	-0.002181	0.011983	-0.000377	0.270385	-0.000339	0.206125	0.000133	0.762576	-0.000239	0.651916	-0.001829	8.47e-06	-0.001227	0.0652
13	rs9575155	G	0.2137	-0.00134	0.058571	0.000758	0.192114	0.002554	0.00609	-0.000597	0.096684	0.000538	0.065451	0.001219	0.009484	-0.001302	0.019742	0.001593	0.000375	0.003175	7.42e-06
13	rs9577180	T	0.3138	1.3e-05	0.983959	0.000349	0.491615	0.000247	0.765585	0.000121	0.715864	0.00036	0.163684	0.000232	0.587966	-0.000411	0.421174	0.001796	5.12e-06	0.001854	0.003663
14	rs10498571	A	0.09257	-0.000632	0.519812	-0.003034	0.000317	-0.002465	0.05925	-0.000752	0.145221	-0.000799	0.062056	-0.000391	0.560341	0.000502	0.524616	-0.003175	1.43e-06	-0.003738	0.000228
14	rs12147590	T	0.1413	NA	NA	0.002476	0.000361	0.005249	1.73e-06	NA	NA	0.000971	0.004871	0.001454	0.008325	NA	NA	0.001496	0.004833	0.003016	0.000279
14	rs12893432	T	0.0673	NA	NA	-0.003472	0.000444	NA	NA	NA	NA	-0.001124	0.019652	NA	NA	NA	NA	-0.003359	6.33e-06	NA	NA
14	rs17625864	G	0.1339	NA	NA	-0.002295	0.001435	-0.001715	0.125972	NA	NA	-0.000559	0.111214	-0.000616	0.263956	NA	NA	-0.002472	5.25e-06	-0.002506	0.002896
14	rs35238642	T	0.06012	NA	NA	-0.003096	0.003084	NA	NA	NA	NA	-0.000864	0.085521	NA	NA	NA	NA	-0.003546	5.48e-06	NA	NA
14	rs7142621	T	0.2717	0.000212	0.753349	-0.002339	9.89e-06	-0.002718	0.001821	5.4e-05	0.87873	-0.000408	0.123291	-0.000597	0.182088	-0.000316	0.555266	-0.001459	0.000354	-0.001403	0.035487
14	rs72703263	C	0.07909	NA	NA	-0.002793	0.001828	-0.003222	0.020113	0.000224	0.672057	-0.000849	0.056446	-0.001256	0.069805	0.000943	0.248738	-0.003257	1.93e-06	-0.003947	0.000172
14	rs72703265	G	0.07596	NA	NA	-0.003324	0.00042	-0.004254	0.003341	NA	NA	-0.000961	0.03459	-0.001456	0.039418	NA	NA	-0.003328	2.27e-06	-0.004221	8.74e-05
14	rs8014018	C	0.4153	0.002632	7.08e-06	0.000973	0.037439	-0.00182	0.017064	0.00055	0.070659	0.000115	0.625522	-0.000511	0.190432	0.000716	0.12634	0.000675	0.063974	-0.000312	0.598231
15	rs10220781	G	0.2706	-0.000762	0.255056	0.000674	0.207026	0.001348	0.120912	-0.000542	0.117835	0.000115	0.67229	0.000506	0.256375	-0.002521	1.84e-06	0.000282	0.499788	0.002739	4.47e-05
15	rs11072255	G	0.4114	-0.000344	0.570469	-0.000506	0.292494	-0.000174	0.824055	0.000303	0.34383	-0.001053	9.68e-06	-0.001357	0.000653	-0.000153	0.750836	-0.00034	0.360961	-0.000389	0.516576
15	rs11072285	A	0.339	0.002872	4.54e-06	-0.000163	0.743833	-0.002882	0.00038	0.001058	0.001091	0.000122	0.628877	-0.000816	0.049579	0.001276	0.010648	-0.000349	0.368793	-0.001549	0.013842
15	rs11631772	T	0.4158	-0.000396	0.513746	-0.000507	0.297244	-0.000224	0.777318	0.000436	0.162513	-0.001091	4.84e-06	-0.001472	0.000234	-0.000157	0.742556	-0.000382	0.305997	-0.000459	0.447236
15	rs11637385	T	0.2706	-0.000769	0.251624	0.000625	0.241797	0.001339	0.123774	-0.00054	0.119073	0.000181	0.506696	0.00056	0.210457	-0.002529	1.78e-06	0.000259	0.536311	0.002707	5.54e-05
15	rs11852424	T	0.2728	-0.000655	0.328133	0.000455	0.392721	0.001027	0.237064	-0.000441	0.203968	8.6e-05	0.749897	0.000379	0.396342	-0.002524	1.86e-06	3.2e-05	0.937938	0.002468	0.00024
15	rs12101983	G	0.2727	-0.000681	0.308667	0.000498	0.350548	0.001113	0.200147	-0.000478	0.167436	9.5e-05	0.726108	0.000422	0.344977	-0.002495	2.35e-06	0.000112	0.787931	0.002533	0.000159
15	rs12914774	C	0.2713	-0.00068	0.311506	0.000501	0.347039	0.001119	0.198749	-0.000505	0.146286	0.0001	0.711121	0.000453	0.311669	-0.002513	2.15e-06	0.000109	0.794037	0.00255	0.000148
15	rs35650289	A	0.1975	NA	NA	0.002752	4.84e-06	0.003665	0.000148	0.000135	0.716736	0.00019	0.520484	7.8e-05	0.871308	NA	NA	0.00104	0.024126	0.000155	0.831262
15	rs4780088	A	0.4269	-0.000417	0.48759	-0.000594	0.206447	-0.000259	0.738163	0.00037	0.249171	-0.001044	8.55e-06	-0.001432	0.000317	-0.000125	0.794685	-0.000516	0.157525	-0.00067	0.261735
15	rs62005961	T	0.3008	7e-06	0.991711	-0.000958	0.073492	-0.000717	0.399664	0.000163	0.619363	-0.000442	0.090704	-0.000556	0.192658	0.001074	0.032988	-0.001548	0.000129	-0.002871	7.57e-06
15	rs6493171	A	0.2078	-0.000864	0.232901	0.000926	0.116114	0.001584	0.095024	-0.000371	0.324778	0.000133	0.66069	0.000364	0.457777	-0.00257	8.47e-06	0.000951	0.03904	0.003196	1.37e-05
15	rs8025923	C	0.2714	-0.000725	0.278909	0.000593	0.267162	0.001264	0.145788	-0.000548	0.113888	0.000148	0.586619	0.000546	0.221727	-0.002538	1.56e-06	0.000251	0.549013	0.002736	4.57e-05
15	rs8026058	G	0.2725	-0.000718	0.283717	0.000557	0.296173	0.001229	0.157071	-0.000525	0.130003	0.000129	0.635989	0.000497	0.265384	-0.002505	2.14e-06	0.000228	0.58445	0.002682	6.37e-05
15	rs8039077	T	0.2706	-0.000678	0.311596	0.000618	0.248129	0.001206	0.165482	-0.000499	0.149509	0.000136	0.617607	0.000485	0.278011	-0.002512	2e-06	0.000164	0.69551	0.002601	0.000107
16	rs1048192	A	0.04689	0.001301	0.346548	-0.004668	7.88e-06	-0.00555	0.001417	0.000603	0.41179	-0.001258	0.029331	-0.001708	0.071319	0.00042	0.708278	-0.001697	0.047249	-0.001581	0.254777
16	rs10747209	T	0.1658	0.004288	7.49e-08	0.000727	0.269486	-0.003209	0.002552	0.001331	0.001301	-4.3e-05	0.893718	-0.001239	0.021814	0.0015	0.017368	0.00046	0.358575	-0.000511	0.526476
16	rs10852292	A	0.1487	-0.002542	0.002073	0.000482	0.455168	0.002704	0.010572	-0.001719	7.11e-05	-0.00042	0.214886	0.001168	0.035626	-0.002923	9.29e-06	0.000492	0.334546	0.003093	0.000178
16	rs11644273	T	0.2983	0.000172	0.795071	-0.000868	0.104195	-0.001032	0.233559	-0.000494	0.149025	-0.001158	9.73e-06	-0.000624	0.153879	-0.000202	0.696828	-0.000407	0.315538	-0.000474	0.468079
16	rs11647879	T	0.1347	0.004604	9.53e-08	0.001801	0.013233	-0.002941	0.011489	0.001486	0.0011	0.000172	0.635221	-0.001189	0.047038	0.001861	0.006586	0.000674	0.223694	-0.00052	0.555487
16	rs117138554	G	0.1409	0.004604	5.44e-08	0.001877	0.007055	-0.002911	0.00999	0.001482	0.000994	0.000294	0.407089	-0.00106	0.071812	0.001735	0.01033	0.000562	0.298982	-0.000453	0.601491
16	rs12925978	T	0.144	0.004496	8.21e-08	0.001173	0.101437	-0.003059	0.00713	0.001291	0.00363	-0.000385	0.276327	-0.001515	0.009289	0.001715	0.010407	0.00031	0.567077	-0.000737	0.391204
16	rs1428804	T	0.1886	0.001718	0.021598	-0.002079	0.000511	-0.004445	5.35e-06	0.00037	0.34231	-7.1e-05	0.813651	-0.00038	0.447495	0.000489	0.411931	-0.000741	0.110511	-0.001181	0.117366
16	rs16958195	A	0.04738	-0.001403	0.343166	0.00137	0.21797	0.002962	0.108638	0.000797	0.342877	0.001613	0.011555	0.000835	0.418529	-0.000252	0.839826	0.004372	2.24e-06	0.005355	0.000435
16	rs16965263	A	0.2923	0.001875	0.003472	-0.001366	0.007282	-0.003951	2.2e-06	0.000482	0.152914	-0.000209	0.424733	-0.000752	0.082354	0.000988	0.054889	-0.000734	0.064954	-0.001801	0.005325
16	rs16965266	T	0.2899	0.00184	0.00406	-0.001354	0.008265	-0.003881	3.39e-06	0.000487	0.148474	-0.000199	0.447658	-0.000721	0.095788	0.000986	0.055448	-0.000728	0.068076	-0.001791	0.005672
16	rs16965285	T	0.1507	0.002016	0.01409	-0.002214	0.000681	-0.004849	5.87e-06	0.000307	0.472534	-0.000215	0.515676	-0.000482	0.378643	0.000786	0.228233	-0.00097	0.057142	-0.00146	0.076251
16	rs1964299	A	0.3204	0.000379	0.562606	-0.000765	0.135645	-0.001202	0.154957	-0.000477	0.161146	-0.001145	8.17e-06	-0.000704	0.103062	6.3e-05	0.903171	-0.000453	0.252195	-0.000854	0.185196
16	rs34024217	A	0.3077	0.001901	0.002856	-0.001457	0.003734	-0.004014	1.18e-06	0.000447	0.183335	-0.000199	0.443079	-0.000665	0.122078	0.000989	0.05358	-0.000745	0.0591	-0.001809	0.004837
16	rs34498567	T	0.1327	0.002229	0.010092	-0.002255	0.001248	-0.005173	4.96e-06	0.000291	0.520824	-0.000117	0.742714	-0.000353	0.544855	0.000707	0.305553	-0.000618	0.258245	-0.001172	0.178957
16	rs36122065	A	0.3264	0.000387	0.552295	-0.000847	0.096519	-0.001162	0.166858	-0.000338	0.319027	-0.001157	5.93e-06	-0.000812	0.059861	0.000128	0.803225	-0.000411	0.296483	-0.00077	0.229818
16	rs4888039	A	0.144	0.001773	0.03461	0.003277	1.94e-06	0.001448	0.188226	-0.000489	0.253881	0.000194	0.576771	0.000665	0.235212	0.000963	0.1396	0.001177	0.026672	7.6e-05	0.927572
16	rs4889008	C	0.21	0.000805	0.267177	0.002913	6.35e-07	0.002036	0.031289	-7e-06	0.985037	0.000292	0.317245	0.000361	0.449531	0.000191	0.735565	0.001107	0.013955	0.000751	0.294462
16	rs56270796	T	0.3188	0.00024	0.71322	-0.00079	0.122632	-0.001039	0.217769	-0.000427	0.209196	-0.001147	8.24e-06	-0.0007	0.105205	6.5e-05	0.899004	-0.000354	0.370952	-0.000698	0.278141
16	rs59600422	T	0.3033	0.001799	0.004825	-0.001447	0.00418	-0.003911	2.31e-06	0.000422	0.210336	-0.000215	0.408884	-0.000645	0.13488	0.001023	0.046195	-0.000671	0.090106	-0.001822	0.004656
16	rs60799184	G	0.3134	0.000278	0.672682	-0.000813	0.117812	-0.001032	0.226086	-0.000403	0.237886	-0.001172	5.33e-06	-0.000761	0.079772	5.9e-05	0.90862	-0.000503	0.206683	-0.000764	0.237415
16	rs62033622	T	0.2876	NA	NA	-0.00142	0.009498	-0.004014	6.07e-06	NA	NA	-0.000184	0.499335	-0.000644	0.150896	NA	NA	-0.000782	0.066657	-0.001743	0.011511
16	rs62033625	T	0.1502	0.002028	0.013406	-0.002126	0.001117	-0.004817	6.62e-06	0.000278	0.514232	-0.000172	0.603136	-0.000404	0.459024	0.000814	0.211895	-0.000878	0.084957	-0.001464	0.075138
16	rs62038976	T	0.1691	-0.003595	3.89e-06	0.000574	0.3408	0.004025	6.06e-05	-0.000713	0.070311	0.000465	0.117086	0.001128	0.025083	-0.001167	0.058403	0.00039	0.396562	0.001405	0.067335
16	rs6498641	T	0.1511	0.0022	0.008163	-0.001873	0.003976	-0.004789	8.72e-06	0.000335	0.438618	-0.000219	0.509387	-0.00056	0.310498	0.000643	0.328818	-0.000909	0.074335	-0.001326	0.10895
16	rs6565104	G	0.1651	0.003602	7.67e-06	0.000819	0.219328	-0.002469	0.02155	0.001011	0.016393	-0.000231	0.481864	-0.001112	0.041994	0.001263	0.047262	0.000469	0.350847	-0.000249	0.758991
16	rs7186727	G	0.155	-0.001285	0.116881	-0.000322	0.618867	0.000998	0.346009	-0.001943	5.03e-06	-0.000722	0.031174	0.001371	0.012772	-0.001373	0.038153	-0.000223	0.662046	0.001177	0.155848
16	rs7192443	T	0.3265	0.000387	0.552295	-0.000847	0.096519	-0.00116	0.16751	-0.00034	0.316281	-0.001157	5.93e-06	-0.000809	0.060762	0.000123	0.810437	-0.000411	0.296483	-0.000766	0.232671
16	rs7196973	A	0.3265	0.000371	0.568593	-0.000863	0.09086	-0.001154	0.16989	-0.000339	0.317652	-0.001166	5.41e-06	-0.000818	0.057802	0.000132	0.797466	-0.000419	0.286973	-0.000777	0.225867
16	rs7342731	G	0.1097	9.6e-05	0.918888	-0.003293	9.14e-06	-0.003312	0.006182	0.00033	0.505671	-0.000422	0.275725	-0.000707	0.266762	-4.3e-05	0.953831	-0.00029	0.624246	-0.000634	0.503517
16	rs79973959	T	0.1304	0.002175	0.011964	-0.002146	0.00228	-0.005011	9.88e-06	0.000354	0.430553	-7.4e-05	0.83651	-0.000337	0.561524	0.00072	0.295504	-0.000564	0.303863	-0.001093	0.21054
16	rs8045718	G	0.3052	0.001867	0.003458	-0.001396	0.005994	-0.003942	1.99e-06	0.000526	0.118475	-0.00029	0.266613	-0.000857	0.047169	0.001029	0.04541	-0.000749	0.059544	-0.001896	0.003277
16	rs837352	C	0.1594	0.002015	0.013075	-0.00194	0.002333	-0.004722	7.38e-06	0.000273	0.52129	-0.00025	0.445787	-0.000577	0.289172	0.000688	0.287777	-0.000712	0.155622	-0.001332	0.101794
16	rs991910	T	0.3502	-0.000753	0.219758	1.3e-05	0.979279	0.000871	0.279106	-0.001456	4.39e-06	-2.3e-05	0.928114	0.001559	0.000173	-4.8e-05	0.92177	0.000568	0.138283	0.000205	0.740952
17	rs77021675	A	0.1426	-0.004218	1.14e-06	-0.000767	0.273863	0.002755	0.01536	-0.00085	0.06145	-5.4e-05	0.879131	0.000593	0.312175	-0.002048	0.003463	-0.000103	0.850515	0.001231	0.160402
18	rs12326936	T	0.05309	-0.000493	0.728778	-0.001036	0.312944	-0.000793	0.658323	0.003986	1.33e-06	0.000597	0.325595	-0.003344	0.001168	0.000689	0.565828	-0.000166	0.849133	-0.000103	0.945181
18	rs2162370	A	0.05498	-0.000438	0.755025	-0.000926	0.361137	-0.00065	0.712825	0.003917	1.56e-06	0.000701	0.241457	-0.003368	0.000861	0.000899	0.446217	-0.000283	0.741749	-0.00049	0.738549
18	rs36094178	C	0.05041	-0.00092	0.526151	-0.000621	0.577161	0.000341	0.855471	0.003717	7.82e-06	0.000407	0.518608	-0.003368	0.001256	0.000672	0.577155	-6.5e-05	0.943032	-5.6e-05	0.970796
18	rs3901208	A	0.05507	-0.000453	0.746548	-0.000894	0.378222	-0.000604	0.732087	0.003904	1.68e-06	0.00072	0.228783	-0.003344	0.000931	0.000902	0.444106	-0.000283	0.741749	-0.000421	0.774182
18	rs71353272	A	0.05788	-0.000443	0.743741	-0.000117	0.910575	0.00013	0.939505	0.003607	4.66e-06	0.000193	0.753662	-0.003375	0.000628	9.9e-05	0.931079	-0.000357	0.683588	0.000298	0.835785
18	rs7234036	C	0.05512	-0.000375	0.788378	-0.000926	0.361137	-0.000761	0.664701	0.003848	1.76e-06	0.000701	0.241457	-0.003304	0.000966	0.000794	0.497598	-0.000283	0.741749	-0.000386	0.791242
18	rs75800767	C	0.04844	-0.003836	0.009946	0.001056	0.336782	0.004708	0.011928	-0.003756	9.58e-06	0.000446	0.466621	0.00296	0.004615	-0.001811	0.152931	0.00054	0.549871	0.001573	0.305865
18	rs9303942	C	0.1552	NA	NA	0.003217	3.04e-06	0.00422	0.000119	NA	NA	0.000572	0.08941	0.000454	0.406138	NA	NA	0.00162	0.001914	0.001458	0.075814
19	chr19:20963537:G:A	A	0.2429	0.001567	0.023117	-0.000834	0.133884	-0.00259	0.004044	0.000555	0.119511	-0.000488	0.086331	-0.001377	0.002964	0.002144	7.82e-05	-0.0008	0.064179	-0.003279	2.09e-06
19	chr19:44909976:G:T	T	0.06447	0.001961	0.087433	0.002738	0.002178	0.00013	0.93032	0.001052	0.097672	0.002188	4.39e-06	0.000964	0.225501	0.00168	0.071514	0.000649	0.362044	-0.001522	0.189386
19	rs10119	A	0.3153	NA	NA	-0.003694	6.15e-13	-0.001782	0.036474	NA	NA	-0.00116	6.61e-06	-0.000137	0.751974	NA	NA	-0.002156	6.68e-08	-0.001135	0.085948
19	rs10405197	A	0.2503	0.001384	0.042145	-0.000562	0.305139	-0.00212	0.016923	0.000513	0.147574	-0.000511	0.070456	-0.001342	0.003548	0.002014	0.000187	-0.00078	0.06875	-0.003119	5.33e-06
19	rs10417890	G	0.1498	-0.001307	0.114632	0.001073	0.089816	0.002568	0.015557	-0.000261	0.547559	0.000604	0.0648	0.001011	0.067735	0.001682	0.011707	0.002219	8.07e-06	0.00068	0.410615
19	rs10418992	C	0.2489	0.001462	0.033672	-0.000631	0.253288	-0.002284	0.010854	0.000477	0.185019	-0.000464	0.100985	-0.001287	0.005756	0.001964	0.000317	-0.000883	0.039799	-0.003129	6.12e-06
19	rs1081105	C	0.04461	NA	NA	-0.004884	0.000201	-0.001712	0.446169	NA	NA	-0.003978	1.65e-09	-0.002016	0.066905	NA	NA	-0.004169	3.73e-05	-0.000832	0.622564
19	rs10854041	G	0.2426	0.001585	0.021561	-0.000829	0.136519	-0.002599	0.003917	0.000561	0.115309	-0.000489	0.085665	-0.00139	0.002699	0.002174	6.19e-05	-0.000792	0.0669	-0.003303	1.77e-06
19	rs11085397	C	0.2492	0.001523	0.025963	-0.000986	0.075353	-0.002768	0.001909	0.00054	0.126473	-0.000553	0.051247	-0.001475	0.001319	0.002073	0.000111	-0.000967	0.024801	-0.003215	2.61e-06
19	rs11085417	T	0.2428	0.001557	0.023989	-0.000831	0.135574	-0.002565	0.004417	0.000554	0.120149	-0.000492	0.083345	-0.001379	0.002926	0.002157	7.1e-05	-0.000769	0.075427	-0.003265	2.32e-06
19	rs11085418	G	0.2428	0.001541	0.02591	-0.000831	0.135574	-0.002546	0.004817	0.000523	0.142769	-0.000492	0.083345	-0.001339	0.003901	0.002123	9.4e-05	-0.000769	0.075427	-0.003215	3.41e-06
19	rs112019714	C	0.04561	NA	NA	-0.005315	3.7e-05	-0.001087	0.624055	NA	NA	-0.00388	4.11e-09	-0.001467	0.181232	NA	NA	-0.004428	1e-05	-0.001216	0.469357
19	rs112849259	T	0.04157	NA	NA	-0.005079	0.000247	-0.002698	0.247754	NA	NA	-0.004518	1.24e-10	-0.002818	0.013313	NA	NA	-0.004469	2.99e-05	-0.001089	0.534989
19	rs114536010	T	0.04138	NA	NA	-0.005053	0.000281	-0.001979	0.402491	NA	NA	-0.00437	5.38e-10	-0.002404	0.035993	NA	NA	-0.004588	1.9e-05	-0.001213	0.492599
19	rs115881343	T	0.0437	NA	NA	-0.005131	0.000116	-0.001616	0.480777	NA	NA	-0.004108	8.56e-10	-0.001868	0.09326	NA	NA	-0.004377	1.91e-05	-0.001025	0.549009
19	rs11669831	C	0.2491	0.001519	0.026416	-0.000972	0.079662	-0.002749	0.002047	0.000533	0.131253	-0.000569	0.044984	-0.001488	0.001202	0.00206	0.000126	-0.000975	0.023618	-0.003222	2.47e-06
19	rs11672995	G	0.2384	0.001576	0.023214	-0.000889	0.112788	-0.002636	0.00363	0.000559	0.117453	-0.00048	0.092306	-0.001399	0.002605	0.002071	0.00014	-0.000777	0.073755	-0.003149	5.55e-06
19	rs11673627	G	0.2491	0.001523	0.025963	-0.000962	0.082823	-0.002739	0.00213	0.00054	0.126473	-0.000544	0.055261	-0.001466	0.001417	0.002073	0.000111	-0.000942	0.028813	-0.003187	3.18e-06
19	rs116881820	C	0.04175	NA	NA	-0.004916	0.000376	-0.002198	0.349336	NA	NA	-0.004319	6.24e-10	-0.002447	0.030704	NA	NA	-0.004521	2.18e-05	-0.001427	0.41689
19	rs118170342	C	0.05691	NA	NA	-0.003515	0.002169	-0.001308	0.504588	NA	NA	-0.002781	1.07e-06	-0.001772	0.067834	NA	NA	-0.003557	6.83e-05	-0.000703	0.63592
19	rs11879514	T	0.2492	0.001523	0.025963	-0.000987	0.075209	-0.002768	0.001907	0.00054	0.126473	-0.000552	0.05172	-0.001475	0.001325	0.002073	0.000111	-0.000969	0.024518	-0.003216	2.59e-06
19	rs11879744	T	0.2492	0.001511	0.027155	-0.000993	0.073493	-0.002762	0.001952	0.000537	0.128505	-0.000556	0.050172	-0.001473	0.001344	0.002071	0.000113	-0.000976	0.023791	-0.003211	2.68e-06
19	rs11879840	A	0.249	0.001534	0.025147	-0.001035	0.062664	-0.00281	0.001659	0.000536	0.129228	-0.000539	0.058167	-0.001455	0.001571	0.002063	0.000123	-0.000972	0.024593	-0.00319	3.21e-06
19	rs11880895	A	0.2495	0.001511	0.027166	-0.000981	0.076957	-0.002737	0.002138	0.000539	0.127298	-0.000564	0.046831	-0.001481	0.001266	0.002053	0.00013	-0.000971	0.024122	-0.003209	2.71e-06
19	rs11881660	G	0.2445	0.001506	0.02901	-0.000801	0.148865	-0.00249	0.005651	0.000545	0.126056	-0.000446	0.116289	-0.001344	0.003694	0.002139	8.09e-05	-0.000785	0.068782	-0.00324	2.72e-06
19	rs11882347	C	0.2489	0.001527	0.025606	-0.000993	0.073338	-0.002775	0.00186	0.000543	0.124467	-0.000552	0.051712	-0.001478	0.001293	0.002077	0.000108	-0.000964	0.025275	-0.003217	2.58e-06
19	rs12162241	G	0.2423	0.001516	0.028088	-0.000762	0.170511	-0.00236	0.008863	0.000597	0.09397	-0.000501	0.077858	-0.001423	0.002157	0.002159	7.12e-05	-0.000757	0.079798	-0.003227	3.08e-06
19	rs12462783	A	0.2029	-0.003348	8.68e-06	-0.00103	0.082123	0.001947	0.047914	4.7e-05	0.905194	-0.0003	0.316644	-0.000498	0.322948	-0.001169	0.051084	-0.000169	0.71287	0.000875	0.246205
19	rs1305062	C	0.3648	0.00087	0.14703	0.002392	4.53e-07	0.001536	0.048132	0.000271	0.387034	0.000753	0.001774	0.000396	0.325305	-2.9e-05	0.952022	0.001199	0.001214	0.001307	0.030512
19	rs140480140	A	0.04544	NA	NA	-0.004158	0.001173	-0.001566	0.481803	NA	NA	-0.003387	1.66e-07	-0.001473	0.180867	NA	NA	-0.003755	0.000149	-0.000416	0.804465
19	rs1465427	C	0.2494	0.001515	0.026783	-0.000992	0.073707	-0.002772	0.0019	0.000547	0.12183	-0.000546	0.0544	-0.001475	0.001322	0.002078	0.000107	-0.000972	0.024219	-0.003225	2.42e-06
19	rs1465428	T	0.2492	0.001523	0.025963	-0.000987	0.075209	-0.002768	0.001907	0.00054	0.126473	-0.000552	0.05172	-0.001475	0.001325	0.002073	0.000111	-0.000969	0.024518	-0.003216	2.59e-06
19	rs1465430	G	0.2492	0.001522	0.026053	-0.000978	0.077716	-0.002757	0.001991	0.000539	0.127148	-0.000549	0.052907	-0.00147	0.001373	0.002068	0.000119	-0.000962	0.025463	-0.003203	2.84e-06
19	rs150966173	T	0.04373	NA	NA	-0.004465	0.000536	-0.00149	0.50541	NA	NA	-0.003535	4.45e-08	-0.001402	0.200511	NA	NA	-0.003987	5.79e-05	-0.000765	0.650064
19	rs17618044	G	0.2492	0.001523	0.025963	-0.000987	0.075209	-0.002768	0.001907	0.00054	0.126473	-0.000552	0.05172	-0.001475	0.001325	0.002073	0.000111	-0.000969	0.024518	-0.003216	2.59e-06
19	rs17618068	C	0.2492	0.001523	0.025963	-0.000987	0.075142	-0.002768	0.001909	0.00054	0.126473	-0.000554	0.050996	-0.001476	0.001315	0.002073	0.000111	-0.000965	0.025018	-0.003214	2.63e-06
19	rs17618080	C	0.2492	0.001523	0.025963	-0.000987	0.075209	-0.002768	0.001907	0.00054	0.126473	-0.000552	0.05172	-0.001475	0.001325	0.002073	0.000111	-0.000969	0.024518	-0.003216	2.59e-06
19	rs188535946	A	0.04336	NA	NA	-0.00412	0.002063	-0.001435	0.526832	NA	NA	-0.00371	5.04e-08	-0.001751	0.116065	NA	NA	-0.003859	0.000197	-0.000957	0.577066
19	rs1985020	C	0.2441	0.001507	0.028912	-0.000806	0.147365	-0.002505	0.005417	0.00055	0.122825	-0.000459	0.105957	-0.001363	0.003263	0.002148	7.58e-05	-0.000782	0.070373	-0.003259	2.41e-06
19	rs2042266	A	0.2429	0.001561	0.02365	-0.000822	0.139784	-0.002571	0.004324	0.000552	0.121224	-0.000491	0.083979	-0.001377	0.002964	0.002149	7.53e-05	-0.000765	0.077034	-0.003252	2.53e-06
19	rs2042267	G	0.2429	0.001567	0.023117	-0.000822	0.139784	-0.002581	0.004183	0.000557	0.118239	-0.000491	0.083979	-0.001382	0.002848	0.002152	7.32e-05	-0.000765	0.077034	-0.003258	2.44e-06
19	rs2042268	A	0.2428	0.001557	0.023989	-0.000835	0.133632	-0.002569	0.004363	0.000554	0.120149	-0.000492	0.083345	-0.001379	0.002926	0.002157	7.1e-05	-0.00077	0.07475	-0.003266	2.3e-06
19	rs2161464	G	0.2429	0.001567	0.023117	-0.000821	0.140184	-0.002581	0.004183	0.000557	0.118239	-0.00049	0.084562	-0.001382	0.002848	0.002152	7.32e-05	-0.000762	0.078077	-0.003256	2.47e-06
19	rs2238681	T	0.3514	0.000919	0.130111	0.002353	9.46e-07	0.001631	0.038742	0.000212	0.498516	0.000625	0.00994	0.000386	0.339189	-0.000188	0.695325	0.001115	0.002829	0.001477	0.015177
19	rs2545228	C	0.2491	0.001523	0.025963	-0.000973	0.079465	-0.002761	0.001961	0.00054	0.126473	-0.000553	0.051196	-0.001474	0.001332	0.002073	0.000111	-0.000977	0.023587	-0.003223	2.46e-06
19	rs2545230	T	0.2491	0.001523	0.025963	-0.00099	0.074313	-0.002769	0.001897	0.00054	0.126473	-0.000548	0.053299	-0.001471	0.00136	0.002073	0.000111	-0.000968	0.024931	-0.003218	2.54e-06
19	rs2545231	A	0.2491	0.001523	0.025963	-0.00099	0.074313	-0.002769	0.001897	0.00054	0.126473	-0.000548	0.053299	-0.001471	0.00136	0.002073	0.000111	-0.000968	0.024931	-0.003218	2.54e-06
19	rs2545233	A	0.2489	0.001551	0.02342	-0.001004	0.070369	-0.002806	0.001652	0.000543	0.124505	-0.000556	0.050128	-0.001482	0.001257	0.002073	0.000111	-0.000965	0.025075	-0.003214	2.63e-06
19	rs2545234	T	0.2492	0.001523	0.025963	-0.000986	0.075353	-0.002768	0.001909	0.00054	0.126473	-0.000553	0.051247	-0.001475	0.001319	0.002073	0.000111	-0.000967	0.024801	-0.003215	2.61e-06
19	rs2545235	C	0.2499	0.001396	0.041207	-0.000972	0.07956	-0.002583	0.003779	0.000506	0.152326	-0.000539	0.057409	-0.001429	0.001873	0.001981	0.000222	-0.000949	0.027581	-0.003092	6.16e-06
19	rs2545236	C	0.2492	0.001523	0.025963	-0.000986	0.075353	-0.002768	0.001909	0.00054	0.126473	-0.000553	0.051247	-0.001475	0.001319	0.002073	0.000111	-0.000967	0.024801	-0.003215	2.61e-06
19	rs2545237	C	0.2492	0.001523	0.025963	-0.000986	0.075353	-0.002768	0.001909	0.00054	0.126473	-0.000553	0.051247	-0.001475	0.001319	0.002073	0.000111	-0.000967	0.024801	-0.003215	2.61e-06
19	rs2545239	T	0.2492	0.001533	0.02502	-0.000986	0.075353	-0.002786	0.001784	0.000539	0.126882	-0.000553	0.051247	-0.001475	0.00132	0.002069	0.000115	-0.000967	0.024801	-0.00321	2.7e-06
19	rs2545240	A	0.2492	0.001523	0.025963	-0.000986	0.075353	-0.002768	0.001909	0.00054	0.126473	-0.000553	0.051247	-0.001475	0.001319	0.002073	0.000111	-0.000967	0.024801	-0.003215	2.61e-06
19	rs2545242	T	0.2491	0.00153	0.025341	-0.000986	0.075353	-0.002772	0.001877	0.000541	0.125801	-0.000554	0.050859	-0.001475	0.001319	0.00208	0.000106	-0.000967	0.024801	-0.003215	2.61e-06
19	rs2545244	A	0.2497	0.001453	0.033004	-0.000973	0.079183	-0.002665	0.002747	0.000504	0.153395	-0.000543	0.055814	-0.00142	0.001977	0.002071	0.000111	-0.000949	0.027481	-0.003215	2.55e-06
19	rs28699298	T	0.2493	0.001523	0.025963	-0.001001	0.071135	-0.002776	0.001851	0.00054	0.126473	-0.000549	0.053035	-0.001473	0.00134	0.002073	0.000111	-0.000972	0.024007	-0.003218	2.55e-06
19	rs28720017	T	0.2493	0.001519	0.026325	-0.000987	0.075209	-0.002764	0.001932	0.00054	0.126473	-0.000552	0.05172	-0.001473	0.001344	0.002076	0.000109	-0.000969	0.024518	-0.003215	2.61e-06
19	rs34878901	T	0.3713	0.000759	0.205133	0.00257	5.71e-08	0.00182	0.018877	0.000239	0.445341	0.00079	0.001079	0.000477	0.235057	-0.000114	0.810922	0.001278	0.000558	0.001467	0.014943
19	rs3885757	G	0.2441	0.001507	0.028912	-0.00081	0.145485	-0.002507	0.005381	0.00055	0.122825	-0.000459	0.106255	-0.001363	0.003268	0.002148	7.58e-05	-0.000788	0.068336	-0.003262	2.36e-06
19	rs4803770	G	0.33	0.001134	0.067027	0.002414	4.88e-07	0.001553	0.053163	0.000313	0.327171	0.000326	0.174205	2.8e-05	0.945294	-9.7e-05	0.842725	0.001272	0.000613	0.001768	0.004053
19	rs4803772	T	0.2977	0.000718	0.260205	0.002245	6.46e-06	0.001785	0.031057	0.000235	0.474616	0.000286	0.24676	0.000137	0.745653	-0.00013	0.795175	0.001228	0.001368	0.001703	0.007076
19	rs55638859	G	0.2426	0.001562	0.023532	-0.000829	0.136519	-0.002573	0.004297	0.00056	0.115932	-0.000489	0.085665	-0.001384	0.00281	0.002155	7.18e-05	-0.000792	0.0669	-0.003286	2e-06
19	rs55672800	G	0.2441	0.001507	0.028912	-0.000806	0.147365	-0.002505	0.005417	0.00055	0.122825	-0.000459	0.105957	-0.001363	0.003263	0.002148	7.58e-05	-0.000782	0.070373	-0.003259	2.41e-06
19	rs56033918	C	0.2427	0.00156	0.023781	-0.000824	0.138559	-0.002565	0.004422	0.000557	0.118133	-0.00049	0.08447	-0.001382	0.002862	0.002165	6.64e-05	-0.00077	0.074831	-0.003278	2.12e-06
19	rs56089621	T	0.2492	0.001523	0.025963	-0.000987	0.075209	-0.002768	0.001907	0.00054	0.126473	-0.000552	0.05172	-0.001475	0.001325	0.002073	0.000111	-0.000969	0.024518	-0.003216	2.59e-06
19	rs56099007	T	0.2492	0.001502	0.028117	-0.000993	0.073493	-0.002749	0.002056	0.000534	0.130592	-0.000556	0.050172	-0.001469	0.001386	0.00206	0.000124	-0.000976	0.023791	-0.003197	2.99e-06
19	rs56103246	G	0.2429	0.00157	0.022876	-0.000834	0.133884	-0.002593	0.004006	0.000559	0.116977	-0.000488	0.086331	-0.001381	0.002867	0.002159	6.95e-05	-0.0008	0.064179	-0.003293	1.89e-06
19	rs56119047	T	0.2492	0.001511	0.027155	-0.001008	0.069143	-0.002771	0.001887	0.000537	0.128505	-0.000559	0.048958	-0.001476	0.00131	0.002071	0.000113	-0.000974	0.023995	-0.003211	2.68e-06
19	rs56268613	C	0.2441	0.001507	0.028912	-0.000806	0.147365	-0.002505	0.005417	0.00055	0.122825	-0.000459	0.105957	-0.001363	0.003263	0.002148	7.58e-05	-0.000782	0.070373	-0.003259	2.41e-06
19	rs56360533	A	0.2441	0.001507	0.028912	-0.000806	0.147365	-0.002505	0.005417	0.00055	0.122825	-0.000459	0.105957	-0.001363	0.003263	0.002148	7.58e-05	-0.000782	0.070373	-0.003259	2.41e-06
19	rs56367621	C	0.243	0.001569	0.022956	-0.000836	0.133112	-0.002595	0.003982	0.00056	0.11635	-0.000487	0.086927	-0.001381	0.002867	0.002162	6.8e-05	-0.000799	0.064777	-0.003294	1.88e-06
19	rs56411557	G	0.2489	0.001478	0.030031	-0.000881	0.109046	-0.002552	0.004047	0.000479	0.176685	-0.000504	0.074331	-0.00134	0.003565	0.001988	0.000217	-0.000863	0.044332	-0.003064	7.36e-06
19	rs56892523	G	0.2492	0.001523	0.025963	-0.000986	0.075353	-0.002768	0.001909	0.00054	0.126473	-0.000553	0.051247	-0.001475	0.001319	0.002073	0.000111	-0.000967	0.024801	-0.003215	2.61e-06
19	rs59677924	T	0.2492	0.001523	0.025963	-0.000987	0.075209	-0.002768	0.001907	0.00054	0.126473	-0.000552	0.05172	-0.001475	0.001325	0.002073	0.000111	-0.000969	0.024518	-0.003216	2.59e-06
19	rs59954926	T	0.2491	0.001523	0.025963	-0.000979	0.077357	-0.002762	0.001947	0.00054	0.126473	-0.000571	0.044291	-0.001491	0.001168	0.002073	0.000111	-0.000969	0.024534	-0.003217	2.57e-06
19	rs60156891	G	0.2528	0.001459	0.030833	-0.000921	0.093789	-0.002632	0.002816	0.000481	0.17081	-0.0005	0.077039	-0.001345	0.003232	0.001953	0.000247	-0.000878	0.04047	-0.003003	9.98e-06
19	rs61002752	C	0.2492	0.001523	0.025963	-0.000987	0.075209	-0.002768	0.001907	0.00054	0.126473	-0.000552	0.05172	-0.001475	0.001325	0.002073	0.000111	-0.000969	0.024518	-0.003216	2.59e-06
19	rs62123192	G	0.2492	0.001523	0.025963	-0.000982	0.0766	-0.002763	0.001941	0.00054	0.126473	-0.000557	0.049711	-0.001479	0.001282	0.002073	0.000111	-0.000971	0.024138	-0.00322	2.52e-06
19	rs62123194	T	0.249	0.001556	0.022931	-0.001004	0.070278	-0.002811	0.001617	0.000544	0.123842	-0.000555	0.050561	-0.001483	0.001245	0.002065	0.000118	-0.000967	0.024805	-0.003218	2.56e-06
19	rs62123195	G	0.2492	0.001523	0.025963	-0.000986	0.075457	-0.002766	0.00192	0.00054	0.126473	-0.000553	0.051329	-0.001475	0.001325	0.002073	0.000111	-0.000966	0.024919	-0.003213	2.64e-06
19	rs62123196	C	0.2492	0.001523	0.025963	-0.000987	0.075209	-0.002768	0.001907	0.00054	0.126473	-0.000552	0.05172	-0.001475	0.001325	0.002073	0.000111	-0.000969	0.024518	-0.003216	2.59e-06
19	rs62123197	C	0.2492	0.001523	0.025963	-0.000986	0.075457	-0.002768	0.001907	0.00054	0.126473	-0.000553	0.051329	-0.001477	0.001306	0.002073	0.000111	-0.000968	0.024651	-0.003216	2.59e-06
19	rs62123198	T	0.2492	0.001523	0.025963	-0.000987	0.075209	-0.002768	0.001907	0.00054	0.126473	-0.000552	0.05172	-0.001475	0.001325	0.002073	0.000111	-0.000969	0.024518	-0.003216	2.59e-06
19	rs62123199	T	0.2492	0.001523	0.025963	-0.000987	0.075209	-0.002768	0.001907	0.00054	0.126473	-0.000552	0.05172	-0.001475	0.001325	0.002073	0.000111	-0.000969	0.024518	-0.003216	2.59e-06
19	rs62123200	A	0.2492	0.001523	0.025963	-0.000987	0.075209	-0.002768	0.001907	0.00054	0.126473	-0.000552	0.05172	-0.001475	0.001325	0.002073	0.000111	-0.000969	0.024518	-0.003216	2.59e-06
19	rs62123202	A	0.2492	0.001523	0.025963	-0.000987	0.075209	-0.002768	0.001907	0.00054	0.126473	-0.000552	0.05172	-0.001475	0.001325	0.002073	0.000111	-0.000969	0.024518	-0.003216	2.59e-06
19	rs62123207	C	0.2492	0.001523	0.025963	-0.000987	0.075209	-0.002768	0.001907	0.00054	0.126473	-0.000552	0.05172	-0.001475	0.001325	0.002073	0.000111	-0.000969	0.024518	-0.003216	2.59e-06
19	rs62123208	T	0.2492	0.001523	0.025963	-0.000982	0.076467	-0.002761	0.001955	0.00054	0.126473	-0.000557	0.04985	-0.001478	0.001289	0.002073	0.000111	-0.000977	0.023317	-0.003222	2.47e-06
19	rs62123209	T	0.2492	0.001523	0.025963	-0.000987	0.074962	-0.002768	0.001907	0.00054	0.126473	-0.000555	0.050555	-0.001477	0.001306	0.002073	0.000111	-0.000969	0.024518	-0.003215	2.61e-06
19	rs62123216	A	0.25	0.001515	0.026608	-0.000991	0.074053	-0.002761	0.00196	0.000546	0.122523	-0.000554	0.050028	-0.001478	0.001292	0.002039	0.000144	-0.000974	0.023741	-0.003195	3.01e-06
19	rs62123217	C	0.2462	0.001601	0.019826	-0.001006	0.070115	-0.002816	0.0017	0.000561	0.113362	-0.000582	0.039856	-0.001509	0.001059	0.002094	0.0001	-0.000979	0.023179	-0.00329	1.65e-06
19	rs62123226	A	0.2452	0.001628	0.017988	-0.001012	0.068377	-0.002837	0.001575	0.000554	0.117765	-0.000586	0.038934	-0.001505	0.00109	0.002127	7.74e-05	-0.000976	0.023644	-0.003305	1.48e-06
19	rs62125464	T	0.2426	0.001562	0.023532	-0.000829	0.136519	-0.002573	0.004297	0.00056	0.115932	-0.000489	0.085665	-0.001384	0.00281	0.002155	7.18e-05	-0.000792	0.0669	-0.003286	2e-06
19	rs67268757	C	0.2492	0.001523	0.025963	-0.000987	0.075209	-0.002768	0.001907	0.00054	0.126473	-0.000552	0.05172	-0.001475	0.001325	0.002073	0.000111	-0.000969	0.024518	-0.003216	2.59e-06
19	rs7259620	A	0.4032	0.001129	0.057961	0.002714	3.88e-09	0.001667	0.028904	0.00017	0.585668	0.00068	0.003797	0.000442	0.263555	-8.8e-05	0.851958	0.00116	0.001354	0.001275	0.031616
19	rs73007009	A	0.2495	0.001522	0.025835	-0.000969	0.080552	-0.002756	0.001998	0.000525	0.137603	-0.000553	0.051329	-0.001461	0.001474	0.002011	0.000183	-0.00095	0.027449	-0.003133	4.66e-06
19	rs73535110	A	0.249	0.001551	0.02342	-0.001004	0.070278	-0.002806	0.00165	0.000543	0.124505	-0.000555	0.050561	-0.001481	0.001263	0.002073	0.000111	-0.000967	0.024805	-0.003215	2.61e-06
19	rs7412	T	0.06323	0.001935	0.093436	0.002769	0.002253	0.000194	0.896952	0.000853	0.180729	0.002269	2.35e-06	0.001268	0.112593	0.001484	0.11384	0.000565	0.43246	-0.001411	0.227119
19	rs75627662	T	0.2312	-0.003305	1.38e-05	-0.003725	3.38e-10	-0.000924	0.348665	-0.000604	0.118926	-0.000477	0.110729	7.8e-05	0.87499	-0.00113	0.058657	-0.002395	1.73e-07	-0.001265	0.092469
19	rs75687619	T	0.0415	NA	NA	-0.005085	0.000256	-0.002006	0.395994	NA	NA	-0.004373	5.2e-10	-0.002407	0.035785	NA	NA	-0.004627	1.6e-05	-0.001238	0.483664
19	rs769450	A	0.363	0.000913	0.128359	0.002411	3.49e-07	0.001565	0.043905	0.000232	0.458225	0.000675	0.004931	0.000373	0.352539	0.000106	0.823482	0.001233	0.000867	0.001232	0.040998
19	rs77301115	A	0.04151	NA	NA	-0.005058	0.000261	-0.002716	0.244707	NA	NA	-0.004509	1.34e-10	-0.002802	0.013943	NA	NA	-0.004635	1.49e-05	-0.001264	0.471825
19	rs79398853	T	0.04147	NA	NA	-0.005045	0.000285	-0.002027	0.39098	NA	NA	-0.004352	6.27e-10	-0.00235	0.040428	NA	NA	-0.004475	3e-05	-0.001114	0.528561
19	rs8105844	G	0.07953	NA	NA	-0.003813	4.51e-06	-0.002258	0.106183	NA	NA	-0.000451	0.312876	-0.000676	0.355703	NA	NA	-0.001549	0.021262	-0.00182	0.091331
19	rs8106922	G	0.3522	0.001051	0.084317	0.002568	9.37e-08	0.00165	0.036794	0.000255	0.419404	0.000709	0.003819	0.000397	0.328677	-8.1e-05	0.865049	0.001221	0.00117	0.001417	0.020054
19	rs8182450	C	0.2492	0.001523	0.025963	-0.000986	0.075353	-0.002768	0.001909	0.00054	0.126473	-0.000553	0.051247	-0.001475	0.001319	0.002073	0.000111	-0.000967	0.024801	-0.003215	2.61e-06
19	rs8182471	G	0.2492	0.001523	0.025963	-0.000983	0.076175	-0.002766	0.001923	0.00054	0.126473	-0.000551	0.05226	-0.001474	0.001332	0.002073	0.000111	-0.000963	0.025457	-0.003213	2.65e-06
20	rs111524636	G	0.2432	-0.003053	8.04e-06	-0.000998	0.065179	0.001756	0.045619	-0.000595	0.094124	-0.000142	0.604999	0.000399	0.379315	-0.000485	0.373178	-0.0005	0.237483	-9.7e-05	0.887059
20	rs1776255	G	0.348	0.002737	5.59e-06	-0.000745	0.124024	-0.003448	1.18e-05	7e-05	0.824727	0.000192	0.433968	0.000113	0.780865	0.001192	0.01339	-0.000543	0.146794	-0.001288	0.034226
20	rs35552404	C	0.1995	0.000217	0.771732	-0.002682	6.83e-06	-0.002795	0.003895	-0.000627	0.097054	-0.000461	0.124813	0.000223	0.649034	1e-06	0.998282	-0.000926	0.045745	-0.000729	0.324044
20	rs35989912	T	0.2013	0.000241	0.745246	-0.002697	5.26e-06	-0.002794	0.003641	-0.000539	0.150364	-0.000581	0.051262	-1.2e-05	0.979795	-7.6e-05	0.895821	-0.000833	0.069571	-0.000558	0.446608
20	rs6013760	A	0.2425	-0.003053	8.04e-06	-0.001007	0.062832	0.001755	0.04582	-0.000595	0.094124	-0.000142	0.60718	0.000405	0.372254	-0.000485	0.373178	-0.000497	0.24075	-8.9e-05	0.896253
20	rs6022671	T	0.2432	-0.003045	8.5e-06	-0.001009	0.062325	0.001739	0.048048	-0.000591	0.096239	-0.000142	0.60656	0.000398	0.380142	-0.00048	0.377841	-0.000498	0.240188	-9.4e-05	0.889812
20	rs6022673	T	0.243	-0.003053	8.04e-06	-0.001004	0.063555	0.001753	0.046049	-0.000595	0.094124	-0.000143	0.603719	0.000399	0.379444	-0.000485	0.373178	-0.000499	0.238991	-9.6e-05	0.888272
20	rs6086321	T	0.08265	NA	NA	NA	NA	0.001571	0.259292	NA	NA	NA	NA	0.000616	0.373245	NA	NA	NA	NA	0.004789	4.98e-06
20	rs7270121	G	0.3402	0.002773	4.23e-06	-0.000555	0.254012	-0.003279	3.46e-05	0.000166	0.600641	0.000148	0.547044	2.3e-05	0.955105	0.001308	0.006895	-0.000556	0.138362	-0.001279	0.03643
20	rs8119104	C	0.2425	-0.003053	8.04e-06	-0.001027	0.057775	0.001739	0.047841	-0.000595	0.094124	-0.00013	0.637006	0.000417	0.358482	-0.000485	0.373178	-0.000483	0.253856	-7.7e-05	0.909632
20	rs912107	C	0.1368	-0.00403	5.04e-06	6.2e-05	0.929726	0.003801	0.000948	-0.000332	0.459395	-0.000118	0.73445	2.9e-05	0.959814	-0.001809	0.010464	-0.000263	0.626007	0.001503	0.089607
22	rs16991948	C	0.0778	-0.004966	3.18e-06	-0.000298	0.735881	0.004047	0.003676	-0.001012	0.0721	0.000181	0.697764	0.001009	0.167209	0.000176	0.838571	0.000329	0.639837	2e-05	0.98574
22	rs4822830	A	0.07074	NA	NA	0.000707	0.443736	0.006938	7.89e-06	NA	NA	-1.4e-05	0.975978	0.000744	0.350371	NA	NA	-0.000253	0.723774	0.002453	0.039877
22	rs5761883	A	0.08964	-0.004782	7.41e-06	0.000132	0.873312	0.005557	5.84e-05	-0.000459	0.433097	-0.000289	0.514705	0.000301	0.688387	-0.001791	0.043263	-0.000678	0.310607	0.002253	0.042927
22	rs79661460	A	0.07751	-0.004982	3.28e-06	-0.000297	0.738242	0.00399	0.00428	-0.001007	0.074368	0.000153	0.743163	0.000994	0.174089	0.000164	0.849172	0.000413	0.557679	7e-05	0.949078
22	rs79926562	C	0.04155	-0.006038	9.55e-06	-0.000672	0.577064	0.004957	0.006965	-0.000467	0.504087	6.1e-05	0.922049	0.00048	0.605182	0.00048	0.659675	-8.1e-05	0.931409	-0.000529	0.707796
23	rs12388728	A	0.4039	-0.001057	0.049604	5.4e-05	0.924645	-0.002344	0.060097	-0.001017	3.58e-05	0.000623	0.016773	-0.002585	8.34e-06	-0.000294	0.426637	0.000811	0.040946	-0.001124	0.191459
23	rs5941916	C	0.3964	-0.001059	0.049443	0.000118	0.835194	-0.002445	0.050248	-0.001012	3.93e-05	0.000612	0.018822	-0.002567	9.76e-06	-0.000265	0.474024	0.00081	0.041519	-0.001049	0.223444
23	rs5941917	A	0.3964	-0.001059	0.049443	0.000111	0.844648	-0.002441	0.050586	-0.001012	3.93e-05	0.000608	0.019573	-0.002565	9.93e-06	-0.000265	0.474024	0.000802	0.043678	-0.001044	0.225451

### Sheet: S5
Table S5: Cross-Ancestry Genome-Wide Meta-Analysis Results for Baseline Cognitive Endophenotypes among Cognitively Impaired, p<1e-5
				Baseline Memory						Baseline Executive Functioning						Baseline Language
				Males		Females		Sex-Interaction		Males		Females		Sex-Interaction		Males		Females		Sex-Interaction
CHR	SNP	Ref	MAF	β	P-value	β	P-value	β	P-value	β	P-value	β	P-value	β	P-value	β	P-value	β	P-value	β	P-value
1	rs10489221	T	0.2792	0.047637	0.002586	0.005526	0.743495	-0.028575	0.240026	0.020071	0.21468	-0.012032	0.445545	-0.024257	0.295987	0.068525	4.38e-06	-0.00192	0.89909	-0.061138	0.004445
1	rs10798516	T	0.2772	0.047892	0.002518	0.006809	0.686961	-0.025114	0.30265	0.021604	0.182872	-0.013454	0.393625	-0.025926	0.264708	0.070392	2.48e-06	0.001332	0.929847	-0.058464	0.006585
1	rs10913310	G	0.2825	0.049963	0.001555	0.006554	0.697205	-0.030438	0.21034	0.026199	0.104683	-0.01389	0.376568	-0.030703	0.185459	0.067136	6.57e-06	-0.00454	0.763606	-0.059493	0.005578
1	rs10913315	C	0.2793	0.047533	0.002642	0.00655	0.697902	-0.0282	0.246055	0.020748	0.19963	-0.012313	0.434727	-0.02455	0.289972	0.068907	3.87e-06	-0.001549	0.918447	-0.061246	0.004358
1	rs10913316	A	0.2793	0.048036	0.002371	0.006061	0.719722	-0.028935	0.234189	0.020669	0.201422	-0.01269	0.421436	-0.024165	0.298033	0.068999	3.75e-06	-0.002081	0.890751	-0.061162	0.004441
1	rs10913337	G	0.2866	0.047563	0.002539	0.00119	0.942927	-0.028703	0.234068	0.021992	0.171373	-0.016998	0.270269	-0.029932	0.191664	0.068816	3.45e-06	-0.004428	0.765161	-0.060617	0.004353
1	rs11122437	T	0.4051	0.01138	0.429002	0.051624	0.000884	0.042182	0.057401	-0.00678	0.645215	0.013942	0.337005	0.037578	0.075708	-0.008611	0.526358	0.061566	9.35e-06	0.068456	0.000476
1	rs114770544	T	0.03339	NA	NA	0.199223	5.07e-06	0.136666	0.02557	NA	NA	0.102674	0.012305	0.103809	0.077375	NA	NA	0.114504	0.003535	0.10209	0.060135
1	rs114803677	T	0.02545	NA	NA	-0.140592	0.003475	-0.232846	0.000823	NA	NA	-0.10656	0.017912	-0.217341	0.001045	NA	NA	-0.18358	2.65e-05	-0.278477	6.08e-06
1	rs117215841	A	0.2769	0.047417	0.002786	0.007086	0.675247	-0.025254	0.300188	0.021278	0.189742	-0.014069	0.372731	-0.025556	0.271841	0.070228	2.64e-06	0.002154	0.88693	-0.057921	0.007132
1	rs12023123	C	0.2795	0.048898	0.00197	0.006654	0.693529	-0.029071	0.231823	0.020886	0.196613	-0.012772	0.418266	-0.024608	0.289087	0.069681	2.98e-06	-0.000932	0.950904	-0.060997	0.004532
1	rs12023819	G	0.2797	0.048467	0.002139	0.006526	0.69885	-0.028964	0.233134	0.021522	0.182823	-0.012243	0.437249	-0.025151	0.277979	0.070182	2.47e-06	-0.000418	0.97795	-0.06134	0.004274
1	rs12025407	T	0.2826	0.050169	0.001473	0.00624	0.710433	-0.030298	0.211911	0.027278	0.090599	-0.014349	0.359734	-0.031966	0.167085	0.066428	7.84e-06	-0.004646	0.757593	-0.058547	0.006262
1	rs12042307	G	0.411	0.018285	0.202	0.051618	0.000771	0.034187	0.121624	-0.003882	0.790666	0.015544	0.276206	0.028178	0.179156	-0.006592	0.6254	0.062857	4.54e-06	0.067087	0.000566
1	rs12048531	A	0.2799	0.047633	0.002564	0.00626	0.710276	-0.029	0.232404	0.022255	0.168426	-0.011424	0.467642	-0.026355	0.255271	0.06969	2.92e-06	-0.000941	0.950309	-0.061769	0.003995
1	rs12048883	A	0.2823	0.04988	0.001578	0.005122	0.760686	-0.031572	0.193501	0.025796	0.109725	-0.015193	0.332396	-0.031593	0.172275	0.066277	8.25e-06	-0.005227	0.728582	-0.059016	0.005869
1	rs12568066	T	0.2803	0.049299	0.001797	0.002776	0.870136	-0.029901	0.220479	0.025738	0.110883	-0.018372	0.247366	-0.035008	0.132995	0.07321	8.82e-07	-0.005751	0.706201	-0.069281	0.001306
1	rs139461229	G	0.0199	NA	NA	-0.070855	0.168768	-0.250041	0.000944	NA	NA	-0.0771	0.112109	-0.232113	0.001131	NA	NA	-0.186668	3.73e-05	-0.312479	3.07e-06
1	rs16851232	C	0.2885	0.052829	0.000762	0.000333	0.984027	-0.037562	0.118228	0.022362	0.161936	-0.017757	0.250598	-0.030012	0.188596	0.07003	2e-06	4.4e-05	0.997661	-0.0593	0.005085
1	rs16856541	A	0.3961	0.015646	0.278753	0.05888	0.000156	0.044559	0.045859	-0.00438	0.767032	0.013997	0.336843	0.034696	0.102771	-0.005881	0.66664	0.064262	4.03e-06	0.067821	0.000575
1	rs183433879	A	0.02359	NA	NA	-0.063645	0.227934	-0.288195	4.73e-05	0.10708	0.019659	-0.122955	0.01274	-0.301187	7.04e-06	NA	NA	-0.072634	0.123602	-0.234401	0.000181
1	rs1883245	A	0.2796	0.047658	0.002572	0.006655	0.692997	-0.028708	0.23752	0.021485	0.184063	-0.011107	0.480304	-0.025217	0.276877	0.069347	3.35e-06	-0.000516	0.972769	-0.061146	0.004408
1	rs200441911	C	0.2888	0.052538	0.000805	-0.00245	0.882873	-0.039188	0.102942	0.02348	0.141557	-0.017644	0.253409	-0.030613	0.179654	0.070254	1.83e-06	-0.002114	0.886716	-0.060704	0.004105
1	rs2142755	G	0.2794	0.047829	0.002462	0.006662	0.693028	-0.028251	0.245065	0.021024	0.193456	-0.011953	0.448336	-0.024148	0.297858	0.069303	3.34e-06	-0.001335	0.929671	-0.061083	0.004454
1	rs2861980	A	0.2801	0.047483	0.002619	0.006827	0.685531	-0.027788	0.25232	0.022536	0.162764	-0.011707	0.456949	-0.026134	0.259099	0.069775	2.78e-06	-0.00035	0.981516	-0.061067	0.004412
1	rs35504019	G	0.2775	0.051618	0.001151	0.00149	0.930338	-0.036587	0.135134	0.028488	0.079589	-0.016143	0.312266	-0.036094	0.122968	0.072454	1.31e-06	-0.007954	0.603977	-0.069278	0.001365
1	rs3829797	T	0.2932	0.05299	0.000691	0.002495	0.880602	-0.038393	0.108916	0.021215	0.18203	-0.010677	0.488065	-0.022453	0.322862	0.069721	2.02e-06	-0.001693	0.908914	-0.0614	0.003577
1	rs3829804	A	0.2945	0.052165	0.000822	0.002914	0.859631	-0.035953	0.132123	0.020858	0.188982	-0.009242	0.545102	-0.020878	0.356638	0.068374	3.08e-06	-0.002977	0.839375	-0.059948	0.004346
1	rs4489513	A	0.2796	0.047999	0.002368	0.006326	0.707794	-0.028796	0.235994	0.02154	0.182579	-0.011883	0.450981	-0.024725	0.286362	0.069526	3.08e-06	-0.001037	0.945367	-0.061129	0.004423
1	rs4606279	C	0.2794	0.048225	0.002265	0.006736	0.689753	-0.028594	0.239381	0.021264	0.188426	-0.011558	0.463439	-0.024101	0.298799	0.069324	3.32e-06	-0.000968	0.948968	-0.060889	0.004581
1	rs59562625	T	0.1438	0.020657	0.313602	-0.029792	0.190226	-0.045626	0.154413	-0.001854	0.929846	-0.097134	4.49e-06	-0.077377	0.010932	0.017266	0.377009	-0.034628	0.090739	-0.042703	0.134398
1	rs72710154	T	0.05587	-0.023058	0.46039	0.062505	0.057017	0.08504	0.072862	-0.101425	0.001714	0.105537	0.000676	0.205301	8.26e-06	-0.056483	0.056724	0.075951	0.011404	0.126819	0.002799
1	rs72750023	C	0.02008	NA	NA	-0.064183	0.211013	-0.239999	0.001429	0.150986	0.002885	-0.078426	0.104576	-0.234952	0.00092	NA	NA	-0.180533	6.25e-05	-0.302729	5.51e-06
1	rs926322	A	0.2794	0.047829	0.002462	0.006598	0.695953	-0.028299	0.244376	0.021024	0.193456	-0.012056	0.444541	-0.02428	0.295339	0.069303	3.34e-06	-0.001395	0.926584	-0.061141	0.004424
2	rs10168418	T	0.1454	-0.026822	0.185803	-0.015214	0.472119	0.013417	0.665802	-0.093656	5.1e-06	0.0286	0.14068	0.116478	6.5e-05	-0.048951	0.010027	-0.038408	0.040287	0.031465	0.247462
2	rs1038690	C	0.4548	-0.015412	0.291666	0.037893	0.014942	0.06122	0.006261	-0.025306	0.08904	0.049278	0.000557	0.096967	4.11e-06	-0.024593	0.075082	0.047452	0.000597	0.083224	2.53e-05
2	rs10931445	A	0.4354	-0.06398	9.74e-06	0.000743	0.962369	0.077958	0.000562	-0.039353	0.007556	0.005106	0.723714	0.041014	0.053427	-0.041246	0.002572	0.001293	0.926503	0.045154	0.023775
2	rs113403741	G	0.03343	NA	NA	NA	NA	NA	NA	-0.194042	8.87e-07	0.054383	0.183218	0.206336	0.000302	NA	NA	NA	NA	NA	NA
2	rs11690233	C	0.4389	-0.064007	9.36e-06	0.002144	0.891985	0.078589	0.0005	-0.038302	0.009158	-0.000654	0.96397	0.035171	0.097138	-0.043297	0.001514	-0.003411	0.808271	0.04394	0.027545
2	rs12373589	T	0.211	-0.033264	0.048769	0.065125	0.000385	0.116291	9.58e-06	-0.031924	0.065751	0.023162	0.178336	0.064461	0.010384	-0.037291	0.019478	0.021185	0.198432	0.058253	0.012113
2	rs12373601	T	0.2121	-0.03292	0.050924	0.06541	0.000344	0.116097	9.57e-06	-0.030972	0.073834	0.023787	0.164992	0.063522	0.011369	-0.038554	0.015587	0.021993	0.18003	0.060739	0.008765
2	rs12373730	A	0.212	-0.032777	0.051962	0.066104	0.000304	0.11618	9.51e-06	-0.03148	0.069253	0.024525	0.152856	0.064727	0.009936	-0.038608	0.015456	0.02194	0.18166	0.060772	0.008753
2	rs12618971	C	0.155	-0.034522	0.080093	-0.008223	0.689347	0.025372	0.400586	-0.090194	6.47e-06	0.025536	0.176542	0.111807	8.15e-05	-0.051391	0.005477	-0.0396	0.029567	0.028886	0.274648
2	rs13430736	A	0.1448	-0.027218	0.179815	-0.018001	0.396403	0.011692	0.7072	-0.092031	7.55e-06	0.029269	0.132668	0.114992	8.29e-05	-0.049394	0.009442	-0.039017	0.037965	0.031918	0.241771
2	rs144485399	C	0.09323	-0.106198	6.54e-06	0.007265	0.779219	0.109473	0.002965	-0.075938	0.001837	-0.010564	0.667007	0.084546	0.016945	-0.066842	0.002838	0.014281	0.541712	0.083547	0.010606
2	rs17456809	C	0.2125	-0.033075	0.049911	0.065146	0.000349	0.117445	7.38e-06	-0.032448	0.061322	0.021492	0.207811	0.064499	0.010122	-0.040186	0.011795	0.021085	0.196869	0.062417	0.007043
2	rs1908251	T	0.3667	0.042563	0.00292	-0.039698	0.010918	-0.098989	8.47e-06	0.033249	0.022986	-0.000614	0.966283	-0.056509	0.007426	0.036363	0.006996	-0.014718	0.29093	-0.048239	0.013915
2	rs191229638	C	0.2122	-0.030688	0.069564	0.068016	0.000191	0.116722	8.53e-06	-0.03168	0.068152	0.023219	0.17364	0.065329	0.009205	-0.039296	0.013969	0.020658	0.206157	0.061601	0.007861
2	rs2082020	C	0.4229	-0.067245	3.64e-06	0.000227	0.98863	0.077973	0.000609	-0.04615	0.00181	0.007612	0.601726	0.048662	0.022829	-0.04439	0.001224	-0.00134	0.924678	0.044771	0.026001
2	rs2082021	A	0.4185	-0.068134	2.8e-06	-0.003384	0.832242	0.077815	0.000645	-0.047052	0.001502	0.004607	0.753201	0.047067	0.028191	-0.044849	0.001114	-0.003505	0.805519	0.044112	0.028755
2	rs250895	A	0.1302	-0.000492	0.981664	-0.081818	0.00036	-0.079803	0.015197	0.003986	0.855528	-0.106734	7.22e-07	-0.105901	0.000718	0.019731	0.328832	-0.070901	0.000553	-0.081277	0.005052
2	rs250896	T	0.13	-0.002561	0.904784	-0.082445	0.000331	-0.078255	0.017411	-5.7e-05	0.997919	-0.105461	1.02e-06	-0.101938	0.001143	0.015949	0.429954	-0.072023	0.000462	-0.079173	0.006373
2	rs250897	C	0.1295	-0.003014	0.888174	-0.083885	0.000262	-0.079302	0.016025	0.00544	0.80408	-0.107258	6.96e-07	-0.110811	0.000417	0.019261	0.341359	-0.073584	0.000351	-0.084216	0.003761
2	rs250898	A	0.1303	-0.002785	0.896474	-0.083325	0.000275	-0.07911	0.01601	0.002505	0.90882	-0.107178	6.34e-07	-0.106458	0.000665	0.017073	0.397891	-0.072699	0.000392	-0.080789	0.005286
2	rs250904	T	0.1306	4.5e-05	0.998318	-0.08023	0.000445	-0.080601	0.014195	0.00209	0.924021	-0.109602	3.26e-07	-0.110107	0.00044	0.020345	0.314566	-0.072774	0.000374	-0.085075	0.003337
2	rs250910	T	0.1322	-0.00062	0.976812	-0.077258	0.000696	-0.075264	0.021602	-0.002178	0.92037	-0.10399	1.15e-06	-0.099883	0.00137	0.019328	0.336816	-0.071666	0.00044	-0.083149	0.004014
2	rs250911	T	0.1321	0.000128	0.995201	-0.07788	0.000641	-0.076054	0.020357	-0.002125	0.92239	-0.104555	1.07e-06	-0.100668	0.001272	0.019383	0.335802	-0.070941	0.00052	-0.082491	0.004348
2	rs250918	G	0.1317	-0.002398	0.910631	-0.078948	0.00054	-0.074785	0.022643	-0.004089	0.851529	-0.107574	5.22e-07	-0.101608	0.001162	0.018639	0.355495	-0.07326	0.000338	-0.083592	0.003888
2	rs62119122	T	0.1721	-0.042026	0.023908	0.071312	0.000339	0.13523	2.84e-06	-0.030764	0.105735	0.019427	0.297262	0.059394	0.031224	-0.026032	0.137377	0.038327	0.032268	0.058917	0.020718
2	rs628806	A	0.1417	-0.003029	0.884773	-0.076895	0.000445	-0.072128	0.02345	-0.007904	0.709522	-0.100972	6.22e-07	-0.09055	0.002579	0.019352	0.323243	-0.071448	0.000233	-0.081512	0.00349
2	rs6748304	T	0.4364	-0.064969	6.88e-06	0.002766	0.860853	0.081141	0.000325	-0.036496	0.013061	-0.001215	0.933045	0.033302	0.116145	-0.04201	0.00209	-0.003157	0.822213	0.043693	0.02847
2	rs73025746	C	0.04336	-0.039451	0.25944	-0.067857	0.078478	0.002389	0.964878	-0.003697	0.916367	-0.176342	4.38e-07	-0.164204	0.001317	-0.001657	0.959364	-0.079269	0.019402	-0.072323	0.127555
2	rs7560759	G	0.1622	-0.031178	0.111155	-0.007565	0.707298	0.023873	0.422405	-0.093815	2.1e-06	0.024941	0.175355	0.118591	2.07e-05	-0.054749	0.002783	-0.035982	0.042625	0.037026	0.154421
2	rs7595845	T	0.4401	-0.013792	0.344522	0.037422	0.01662	0.05501	0.014055	-0.025915	0.081537	0.049317	0.000576	0.094483	7.28e-06	-0.020134	0.145295	0.047676	0.000585	0.07667	0.000106
2	rs76369382	G	0.212	-0.031749	0.060107	0.066569	0.000264	0.116903	8.24e-06	-0.030308	0.080739	0.023569	0.167799	0.064668	0.009974	-0.038923	0.01481	0.020799	0.203618	0.061235	0.008253
2	rs785261	A	0.4506	-0.064867	7.12e-06	-0.005199	0.742522	0.073672	0.00118	-0.041068	0.005162	-0.002318	0.872967	0.033967	0.111135	-0.04971	0.000263	-0.012997	0.356112	0.043238	0.03086
2	rs9308990	G	0.1526	-0.029117	0.148404	-0.008373	0.686969	0.02443	0.425429	-0.098398	1.32e-06	0.030068	0.112846	0.128695	7.07e-06	-0.058465	0.001912	-0.029163	0.111295	0.051948	0.052415
3	rs10446327	G	0.07585	-0.082951	0.001163	0.045053	0.117942	0.114807	0.004339	-0.117287	9.03e-06	-0.047805	0.079649	0.085586	0.027495	-0.057604	0.018114	0.013484	0.603289	0.079029	0.027206
3	rs113853173	A	0.04148	0.153921	5.69e-06	0.02795	0.460058	-0.138493	0.009583	0.130547	0.00014	-0.024365	0.491035	-0.197682	0.000106	0.116587	0.000266	0.039103	0.256561	-0.098745	0.036414
3	rs13067133	A	0.1833	0.064688	0.000395	-0.034903	0.08004	-0.107359	0.000144	0.03655	0.050911	-0.020406	0.277671	-0.087235	0.001237	0.052113	0.002661	-0.042541	0.017478	-0.111015	9.13e-06
3	rs13083969	A	0.1825	0.063249	0.000576	-0.031978	0.110496	-0.101433	0.000356	0.034436	0.068224	-0.018354	0.33307	-0.084347	0.001954	0.052852	0.002527	-0.044081	0.014491	-0.111406	9.91e-06
3	rs1488886	C	0.3464	-0.015757	0.284656	0.052388	0.00114	0.068887	0.002731	-0.000116	0.993859	0.068414	5.93e-06	0.055393	0.011431	-0.021504	0.122636	0.032859	0.02321	0.049872	0.014011
3	rs17608820	G	0.02792	NA	NA	NA	NA	0.291496	6.52e-06	NA	NA	0.088458	0.042803	0.147502	0.016388	NA	NA	NA	NA	0.173253	0.002736
3	rs62269368	A	0.07568	-0.082951	0.001163	0.046016	0.111026	0.115358	0.004189	-0.117287	9.03e-06	-0.04511	0.098943	0.088172	0.023255	-0.057604	0.018114	0.014018	0.589633	0.079849	0.02573
3	rs62269370	A	0.1033	-0.084941	0.000134	0.022006	0.381251	0.096286	0.006106	-0.109679	1.65e-06	-0.031306	0.182089	0.102947	0.002129	-0.064664	0.002208	0.004852	0.82884	0.078468	0.011566
3	rs62269373	C	0.07607	-0.078308	0.00215	0.047556	0.097711	0.111768	0.005354	-0.11781	8.09e-06	-0.040928	0.13221	0.092048	0.017437	-0.059708	0.014207	0.015389	0.551501	0.082811	0.020262
3	rs62270970	T	0.07546	-0.085804	0.000797	0.053516	0.06129	0.130444	0.001174	-0.118898	7.16e-06	-0.031798	0.240315	0.107542	0.005587	-0.061816	0.011331	0.018601	0.470223	0.090268	0.01151
3	rs710598	T	0.269	-0.02668	0.093108	0.021799	0.194951	0.050714	0.038045	-0.072439	8.54e-06	0.001431	0.926947	0.073542	0.00155	-0.027714	0.063862	0.01713	0.252911	0.052087	0.015648
3	rs73028797	C	0.1115	0.012546	0.566673	-0.107758	5.17e-06	-0.135617	6.33e-05	0.030992	0.171501	-0.056805	0.011577	-0.108826	0.000857	0.031812	0.126338	-0.066245	0.002129	-0.10673	0.000412
3	rs79100834	C	0.2383	-0.002732	0.866716	-0.052101	0.003735	-0.057337	0.025191	-0.007305	0.661606	-0.038333	0.02179	-0.035046	0.151026	-0.004481	0.770339	-0.071121	9.2e-06	-0.070344	0.001849
3	rs9754853	T	0.2279	0.003678	0.825233	0.084294	1.75e-06	0.078789	0.002065	-0.006719	0.693098	0.040929	0.012142	0.044649	0.065264	-0.010751	0.493698	0.046651	0.002981	0.053865	0.016939
3	rs9842151	G	0.3535	-0.02008	0.181533	0.050904	0.001882	0.073711	0.001715	-0.001525	0.920878	0.069071	4.2e-06	0.059476	0.007033	-0.018341	0.195972	0.031622	0.029467	0.048055	0.020195
3	rs9859449	T	0.3732	-0.014232	0.328398	0.050265	0.001236	0.065888	0.00349	0.002697	0.856406	0.063824	9.66e-06	0.050369	0.018401	-0.018101	0.186901	0.025335	0.067657	0.041592	0.036033
4	chr4:178093974:C:T	T	0.2335	-0.023781	0.1535	0.028273	0.116705	0.04247	0.104037	-0.058402	0.000581	0.034128	0.039188	0.113402	4.18e-06	-0.016717	0.284405	0.027203	0.089402	0.045242	0.04826
4	rs10027438	G	0.2262	-0.030463	0.068309	0.027771	0.125526	0.050082	0.055975	-0.064641	0.000151	0.035016	0.036083	0.121448	9.52e-07	-0.024238	0.12292	0.027877	0.084178	0.050822	0.027322
4	rs10516959	C	0.0394	NA	NA	0.094131	0.015149	0.200837	0.00067	-0.060732	0.133077	0.065056	0.051347	0.177499	0.000755	NA	NA	0.086009	0.008472	0.231383	3.12e-06
4	rs11734801	T	0.1018	-0.033162	0.166553	0.007731	0.761395	0.03157	0.393675	-0.108501	7.41e-06	0.019534	0.39662	0.142149	4.35e-05	-0.068043	0.002438	0.020619	0.356851	0.101075	0.001839
4	rs12500104	G	0.2126	-0.032411	0.057482	0.062365	0.000858	0.08172	0.002415	-0.049617	0.004726	0.050845	0.003713	0.125297	1.12e-06	-0.021196	0.18841	0.035787	0.033937	0.051465	0.030652
4	rs12504097	T	0.2117	-0.033978	0.046794	0.060461	0.001243	0.081352	0.00255	-0.051267	0.003564	0.0485	0.005711	0.125934	1.02e-06	-0.023111	0.152256	0.031783	0.060035	0.050634	0.033663
4	rs12509502	A	0.2111	-0.032928	0.054028	0.061873	0.000966	0.081345	0.002568	-0.048529	0.005809	0.049705	0.004677	0.124208	1.46e-06	-0.02184	0.176146	0.034252	0.042947	0.051512	0.030837
4	rs13117571	C	0.2325	-0.027387	0.100864	0.031054	0.085284	0.050553	0.053244	-0.061546	0.000296	0.035406	0.032625	0.11773	1.8e-06	-0.021474	0.16994	0.030972	0.053393	0.05254	0.021912
4	rs13141304	A	0.2328	-0.027387	0.100864	0.030794	0.087872	0.050421	0.053854	-0.061546	0.000296	0.035378	0.032698	0.117619	1.84e-06	-0.021474	0.16994	0.031287	0.051013	0.052875	0.021084
4	rs13141624	C	0.2328	-0.027387	0.100864	0.030794	0.087872	0.050421	0.053854	-0.061546	0.000296	0.035378	0.032698	0.117619	1.84e-06	-0.021474	0.16994	0.031287	0.051013	0.052875	0.021084
4	rs13141833	A	0.2325	-0.027387	0.100864	0.030856	0.087241	0.050403	0.053938	-0.061546	0.000296	0.035606	0.031625	0.117868	1.75e-06	-0.021474	0.16994	0.031189	0.05174	0.052705	0.021501
4	rs1380012	T	0.2752	-0.037948	0.01675	0.04688	0.006046	0.079784	0.001301	NA	NA	0.048169	0.002153	0.130611	2.4e-08	NA	NA	0.03586	0.018025	0.052129	0.01651
4	rs140065242	A	0.08377	-0.015049	0.559865	0.060219	0.024111	0.07862	0.045139	-0.051565	0.046577	0.063717	0.008543	0.126627	0.000545	-0.048373	0.043477	0.091173	8.54e-05	0.154566	5.94e-06
4	rs1513696	C	0.2767	0.012877	0.608521	-0.037853	0.128741	-0.070583	0.062185	0.08727	0.002237	-0.051268	0.025135	-0.167447	8.11e-06	0.058863	0.020616	-0.029958	0.176945	-0.101224	0.003285
4	rs1674353	G	0.2339	-0.023687	0.154957	0.029786	0.098421	0.043458	0.096065	-0.05761	0.000685	0.035331	0.032793	0.11338	4.14e-06	-0.016017	0.304789	0.027993	0.080494	0.045044	0.049111
4	rs1676160	T	0.2321	-0.024728	0.139089	0.033453	0.064431	0.048423	0.064545	-0.059939	0.000435	0.035945	0.030477	0.118082	1.75e-06	-0.02006	0.200646	0.0292	0.069395	0.049842	0.03
4	rs17023119	C	0.03911	NA	NA	0.096602	0.013549	0.201985	0.000666	-0.059265	0.144321	0.067779	0.044468	0.1768	0.00085	NA	NA	0.09035	0.006102	0.238385	1.75e-06
4	rs1711395	C	0.2334	-0.02285	0.170107	0.030749	0.087822	0.043046	0.099163	-0.057012	0.000783	0.035123	0.033773	0.113616	3.92e-06	-0.015275	0.327976	0.027132	0.090152	0.043675	0.056341
4	rs17297683	A	0.04831	-0.094497	0.001793	-0.003823	0.916059	0.089505	0.068834	-0.139743	8.63e-06	-0.043732	0.19532	0.102137	0.03043	-0.104385	0.000325	-0.040722	0.21071	0.032381	0.458176
4	rs1834623	G	0.2886	-0.009567	0.541859	0.011957	0.477267	0.025004	0.299422	-0.074666	3.5e-06	0.00849	0.593745	0.079926	0.000546	-0.025711	0.082989	0.01684	0.268019	0.03655	0.086984
4	rs189376479	C	0.03799	NA	NA	NA	NA	0.197642	0.001147	-0.053996	0.191928	0.061456	0.089017	0.163041	0.002765	NA	NA	NA	NA	0.238305	3.15e-06
4	rs28506089	T	0.2326	-0.027387	0.100864	0.03053	0.090641	0.050172	0.05505	-0.061546	0.000296	0.035319	0.033036	0.117644	1.83e-06	-0.021474	0.16994	0.030782	0.0549	0.05241	0.022242
4	rs28678603	C	0.2765	NA	NA	0.04754	0.00531	0.078126	0.001621	NA	NA	0.048019	0.002189	0.126976	5.61e-08	NA	NA	0.0367	0.015343	0.051115	0.018597
4	rs3101115	C	0.2259	-0.030402	0.069127	0.027437	0.13026	0.049529	0.058954	-0.065055	0.000138	0.035459	0.033858	0.122455	7.91e-07	-0.024177	0.124145	0.02751	0.088464	0.050659	0.027959
4	rs3101117	T	0.2136	-0.034261	0.042018	0.052597	0.004673	0.075292	0.004819	-0.04969	0.004172	0.049503	0.004481	0.124302	1.12e-06	-0.020454	0.199021	0.031732	0.058495	0.047692	0.043473
4	rs3101119	G	0.2134	-0.03545	0.035494	0.054273	0.003498	0.077754	0.003597	-0.049541	0.004311	0.049705	0.004303	0.123219	1.37e-06	-0.020642	0.195236	0.032115	0.055435	0.04852	0.039921
4	rs3101120	C	0.2132	-0.034221	0.044968	0.060734	0.001152	0.082433	0.002198	-0.052765	0.002659	0.050081	0.004201	0.128341	6.02e-07	-0.023553	0.144032	0.033475	0.046966	0.052298	0.027941
4	rs3106834	C	0.2326	-0.027387	0.100864	0.03053	0.090641	0.050172	0.05505	-0.061546	0.000296	0.035319	0.033036	0.117644	1.83e-06	-0.021474	0.16994	0.030782	0.0549	0.05241	0.022242
4	rs34045699	C	0.2328	-0.027208	0.103	0.030199	0.094124	0.048606	0.062926	-0.061245	0.000315	0.035167	0.033748	0.117143	2e-06	-0.02118	0.175667	0.028677	0.073487	0.05021	0.028361
4	rs35426616	A	0.2111	-0.032198	0.059574	0.061576	0.001022	0.080314	0.002911	-0.048456	0.005883	0.049115	0.005192	0.123518	1.67e-06	-0.021495	0.183066	0.03366	0.046675	0.050539	0.034098
4	rs35751248	T	0.2326	-0.027387	0.100864	0.03053	0.090641	0.050172	0.05505	-0.061546	0.000296	0.035319	0.033036	0.117644	1.83e-06	-0.021474	0.16994	0.030782	0.0549	0.05241	0.022242
4	rs4690403	G	0.2329	-0.027208	0.103	0.030199	0.094124	0.048606	0.062926	-0.061245	0.000315	0.035167	0.033748	0.117143	2e-06	-0.02118	0.175667	0.028677	0.073487	0.05021	0.028361
4	rs4690599	C	0.2329	-0.027208	0.103	0.030199	0.094124	0.048606	0.062926	-0.061245	0.000315	0.035167	0.033748	0.117143	2e-06	-0.02118	0.175667	0.028677	0.073487	0.05021	0.028361
4	rs477663	C	0.2335	-0.026538	0.110946	0.028479	0.113896	0.045809	0.079368	-0.05941	0.000461	0.033921	0.040369	0.114745	3.18e-06	-0.018206	0.243412	0.028057	0.079685	0.047676	0.037292
4	rs479130	T	0.2127	-0.0339	0.044547	0.054302	0.003555	0.075828	0.004572	-0.048363	0.005364	0.04955	0.004526	0.121153	2.14e-06	-0.02038	0.201316	0.032382	0.053879	0.048369	0.040829
4	rs481227	G	0.2131	-0.031651	0.060558	0.052616	0.00475	0.072799	0.006462	-0.048642	0.005057	0.046872	0.007276	0.119322	3.01e-06	-0.019413	0.22316	0.031375	0.061901	0.046856	0.047448
4	rs484851	T	0.2326	-0.027387	0.100864	0.03053	0.090641	0.050172	0.05505	-0.061546	0.000296	0.035319	0.033036	0.117644	1.83e-06	-0.021474	0.16994	0.030782	0.0549	0.05241	0.022242
4	rs4863806	A	0.2986	-0.005834	0.707259	0.011739	0.473662	0.019397	0.414025	-0.070555	8.99e-06	0.00783	0.609634	0.073349	0.001214	-0.022794	0.119666	0.019718	0.179451	0.035318	0.092133
4	rs4863807	A	0.2947	-0.00832	0.59346	0.013658	0.409653	0.024448	0.30591	-0.072013	6.45e-06	0.00733	0.637862	0.074971	0.001032	-0.022485	0.126482	0.019405	0.192764	0.034519	0.102148
4	rs4863808	G	0.2967	-0.006522	0.675092	0.014197	0.389037	0.021797	0.36015	-0.071727	6.68e-06	0.007892	0.609799	0.074412	0.001078	-0.02163	0.140613	0.020091	0.174746	0.033752	0.108871
4	rs486530	T	0.2133	-0.032589	0.053009	0.053488	0.00407	0.074122	0.005512	-0.048932	0.004771	0.048877	0.005102	0.121043	2.12e-06	-0.020251	0.203442	0.033073	0.048904	0.048806	0.038774
4	rs486875	C	0.2325	-0.027387	0.100864	0.03053	0.090641	0.050172	0.05505	-0.061546	0.000296	0.035319	0.033036	0.117644	1.83e-06	-0.021474	0.16994	0.030782	0.0549	0.05241	0.022242
4	rs489842	C	0.213	-0.034814	0.041226	0.060804	0.001137	0.083347	0.001957	-0.053654	0.002243	0.050409	0.00396	0.129989	4.29e-07	-0.024179	0.133399	0.03403	0.043432	0.053593	0.02426
4	rs493668	G	0.2132	-0.034112	0.045806	0.060738	0.001148	0.082065	0.002304	-0.05307	0.00252	0.050345	0.003988	0.129091	5.12e-07	-0.02428	0.131888	0.033415	0.047271	0.053004	0.025854
4	rs493669	A	0.2111	-0.033811	0.047975	0.061986	0.000943	0.082297	0.002289	-0.0497	0.004762	0.048337	0.005947	0.124009	1.53e-06	-0.022981	0.15491	0.032901	0.051817	0.051059	0.032365
4	rs509796	A	0.2325	-0.027387	0.100864	0.03053	0.090641	0.050172	0.05505	-0.061546	0.000296	0.035319	0.033036	0.117644	1.83e-06	-0.021474	0.16994	0.030782	0.0549	0.05241	0.022242
4	rs511547	T	0.2121	-0.032623	0.056191	0.060784	0.001178	0.080393	0.002876	-0.049664	0.004758	0.04968	0.004671	0.125308	1.17e-06	-0.022467	0.164009	0.032886	0.05184	0.05068	0.033593
4	rs512590	T	0.2249	-0.031763	0.058408	0.031564	0.082254	0.055839	0.033878	-0.065019	0.000146	0.038456	0.021515	0.124473	5.61e-07	-0.025334	0.108015	0.032273	0.04598	0.057805	0.012387
4	rs518626	G	0.2329	-0.027208	0.103	0.030199	0.094124	0.048606	0.062926	-0.061245	0.000315	0.035167	0.033748	0.117143	2e-06	-0.02118	0.175667	0.028677	0.073487	0.05021	0.028361
4	rs521470	G	0.2329	-0.027208	0.103	0.030199	0.094124	0.048606	0.062926	-0.061245	0.000315	0.035167	0.033748	0.117143	2e-06	-0.02118	0.175667	0.028677	0.073487	0.05021	0.028361
4	rs521473	G	0.2329	-0.027208	0.103	0.030199	0.094124	0.048606	0.062926	-0.061245	0.000315	0.035167	0.033748	0.117143	2e-06	-0.02118	0.175667	0.028677	0.073487	0.05021	0.028361
4	rs525951	A	0.2136	-0.034261	0.042018	0.052597	0.004673	0.075292	0.004819	-0.04969	0.004172	0.049503	0.004481	0.124302	1.12e-06	-0.020454	0.199021	0.031732	0.058495	0.047692	0.043473
4	rs526742	G	0.2135	-0.034261	0.042018	0.051537	0.005584	0.074404	0.005353	-0.04969	0.004172	0.049935	0.004152	0.12453	1.07e-06	-0.020454	0.199021	0.032408	0.053359	0.047973	0.042252
4	rs530283	G	0.2326	-0.027387	0.100864	0.030779	0.088064	0.050344	0.054224	-0.061546	0.000296	0.035602	0.031678	0.11784	1.76e-06	-0.021474	0.16994	0.030507	0.057129	0.052231	0.022705
4	rs531186	A	0.2123	-0.035019	0.040343	0.060959	0.001113	0.082922	0.002085	-0.053147	0.002495	0.049879	0.004388	0.127774	6.87e-07	-0.023367	0.147555	0.031955	0.058109	0.050501	0.033914
4	rs531962	A	0.2126	-0.03202	0.057664	0.053242	0.0043	0.073736	0.005824	-0.049293	0.004507	0.047999	0.006048	0.120602	2.38e-06	-0.020095	0.207435	0.032777	0.051323	0.048605	0.039826
4	rs532962	G	0.2326	-0.027387	0.100864	0.03053	0.090641	0.050172	0.05505	-0.061546	0.000296	0.035319	0.033036	0.117644	1.83e-06	-0.021474	0.16994	0.030782	0.0549	0.05241	0.022242
4	rs534001	T	0.2326	-0.027387	0.100864	0.03053	0.090641	0.050172	0.05505	-0.061546	0.000296	0.035319	0.033036	0.117644	1.83e-06	-0.021474	0.16994	0.030782	0.0549	0.05241	0.022242
4	rs541176	A	0.213	-0.032755	0.051858	0.052716	0.004611	0.074053	0.005569	-0.049627	0.004215	0.048315	0.005591	0.12173	1.86e-06	-0.02124	0.182325	0.033236	0.047608	0.050067	0.034027
4	rs548045	A	0.2338	-0.026365	0.113127	0.029061	0.106914	0.045882	0.078812	-0.059649	0.000433	0.034921	0.03491	0.115473	2.72e-06	-0.017793	0.253994	0.028607	0.074128	0.04744	0.038162
4	rs558826	C	0.2327	-0.026742	0.109154	0.031347	0.082313	0.050367	0.054126	-0.061348	0.00031	0.035815	0.030607	0.117859	1.75e-06	-0.020959	0.180424	0.031672	0.048197	0.052735	0.021426
4	rs560609	A	0.2326	-0.027387	0.100864	0.03053	0.090641	0.050172	0.05505	-0.061546	0.000296	0.035319	0.033036	0.117644	1.83e-06	-0.021474	0.16994	0.030782	0.0549	0.05241	0.022242
4	rs564128	C	0.2323	-0.027706	0.09711	0.02977	0.098914	0.050142	0.055321	-0.061838	0.00028	0.034624	0.0366	0.117565	1.89e-06	-0.022206	0.156109	0.030428	0.057685	0.053057	0.020722
4	rs566670	T	0.2249	-0.031763	0.058408	0.031673	0.081323	0.055979	0.033461	-0.065019	0.000146	0.038214	0.022406	0.124274	5.88e-07	-0.025334	0.108015	0.032555	0.044221	0.058156	0.011883
4	rs566982	T	0.2327	-0.027387	0.100864	0.031231	0.083473	0.050964	0.051326	-0.061546	0.000296	0.035679	0.031253	0.118139	1.66e-06	-0.021474	0.16994	0.031289	0.051018	0.052998	0.020786
4	rs571371	T	0.2132	-0.032892	0.050843	0.053587	0.003992	0.074483	0.005298	-0.048621	0.005045	0.048218	0.005702	0.120952	2.16e-06	-0.020504	0.197847	0.032694	0.051439	0.048761	0.039006
4	rs573600	A	0.2339	-0.023687	0.154957	0.028847	0.109643	0.042523	0.10347	-0.05761	0.000685	0.034488	0.037309	0.11294	4.53e-06	-0.016017	0.304789	0.027359	0.087794	0.044521	0.051829
4	rs576758383	A	0.0382	NA	NA	0.095719	0.017215	0.196623	0.001141	-0.050234	0.222814	0.062116	0.074334	0.160273	0.00309	NA	NA	0.089725	0.008152	0.23839	2.78e-06
4	rs577898	C	0.2339	-0.024079	0.148234	0.029345	0.103508	0.043268	0.097525	-0.057836	0.000652	0.035105	0.033924	0.113504	4.04e-06	-0.016644	0.286388	0.027731	0.083368	0.045299	0.047843
4	rs578109	A	0.2339	-0.023687	0.154957	0.029786	0.098421	0.043458	0.096065	-0.05761	0.000685	0.035331	0.032793	0.11338	4.14e-06	-0.016017	0.304789	0.027993	0.080494	0.045044	0.049111
4	rs583181	C	0.2123	-0.033919	0.047221	0.06095	0.001137	0.082172	0.002314	-0.052072	0.003085	0.04951	0.004804	0.128221	6.54e-07	-0.024307	0.132234	0.032905	0.051607	0.053026	0.026155
4	rs591225	T	0.2329	-0.027208	0.103	0.030199	0.094124	0.048606	0.062926	-0.061245	0.000315	0.035167	0.033748	0.117143	2e-06	-0.02118	0.175667	0.028677	0.073487	0.05021	0.028361
4	rs591660	T	0.2326	-0.027387	0.100864	0.029962	0.096798	0.049599	0.057883	-0.061546	0.000296	0.035234	0.033458	0.11752	1.88e-06	-0.021474	0.16994	0.030802	0.054736	0.05244	0.022165
4	rs592506	A	0.2323	-0.027706	0.09711	0.02977	0.098914	0.050142	0.055321	-0.061838	0.00028	0.034624	0.0366	0.117565	1.89e-06	-0.022206	0.156109	0.030428	0.057685	0.053057	0.020722
4	rs601315	G	0.2311	-0.029473	0.07776	0.031627	0.079907	0.054007	0.039178	-0.06251	0.000242	0.034551	0.037328	0.118258	1.69e-06	-0.024832	0.11284	0.032958	0.040144	0.058405	0.010962
4	rs601735	A	0.2326	-0.027387	0.100864	0.030856	0.087241	0.050403	0.053938	-0.061546	0.000296	0.035606	0.031625	0.117868	1.75e-06	-0.021474	0.16994	0.031189	0.05174	0.052705	0.021501
4	rs60439154	G	0.2753	-0.038374	0.015463	0.045234	0.008045	0.078383	0.001572	NA	NA	0.048082	0.002183	0.129575	3.03e-08	NA	NA	0.035063	0.020717	0.051717	0.017332
4	rs605996	C	0.2262	-0.030603	0.067108	0.027771	0.125526	0.050123	0.055789	-0.06453	0.000155	0.035016	0.036083	0.121364	9.67e-07	-0.024355	0.121038	0.027877	0.084178	0.050887	0.027114
4	rs607456	A	0.2134	-0.03726	0.029047	0.0563	0.002518	0.083229	0.001979	-0.054119	0.002054	0.045838	0.008536	0.128647	5.5e-07	-0.025987	0.106948	0.0289	0.085261	0.053492	0.024438
4	rs614216	G	0.2326	-0.027387	0.100864	0.030856	0.087241	0.050403	0.053938	-0.061546	0.000296	0.035606	0.031625	0.117868	1.75e-06	-0.021474	0.16994	0.031189	0.05174	0.052705	0.021501
4	rs614703	T	0.2322	-0.027706	0.09711	0.02977	0.098914	0.050142	0.055321	-0.061838	0.00028	0.034624	0.0366	0.117565	1.89e-06	-0.022206	0.156109	0.030428	0.057685	0.053057	0.020722
4	rs615486	T	0.2326	-0.027387	0.100864	0.030689	0.088974	0.050438	0.053774	-0.061546	0.000296	0.034945	0.034899	0.11721	2e-06	-0.021474	0.16994	0.03048	0.057319	0.052125	0.022978
4	rs621036	G	0.2339	-0.023687	0.154957	0.029786	0.098421	0.043458	0.096065	-0.05761	0.000685	0.035331	0.032793	0.11338	4.14e-06	-0.016017	0.304789	0.027993	0.080494	0.045044	0.049111
4	rs62277505	A	0.2045	-0.079495	6.04e-06	0.018026	0.335359	0.098873	0.000267	-0.065228	0.000279	0.025694	0.14085	0.091365	0.000414	-0.040867	0.013859	0.024426	0.145002	0.070385	0.003367
4	rs623498	T	0.2138	-0.03528	0.036206	0.054686	0.003254	0.077317	0.003754	-0.050355	0.003659	0.050278	0.003863	0.124068	1.12e-06	-0.020257	0.202945	0.032882	0.049765	0.048743	0.038761
4	rs632534	T	0.2326	-0.027387	0.100864	0.03053	0.090641	0.050172	0.05505	-0.061546	0.000296	0.035319	0.033036	0.117644	1.83e-06	-0.021474	0.16994	0.030782	0.0549	0.05241	0.022242
4	rs632946	A	0.2326	-0.027387	0.100864	0.03053	0.090641	0.050172	0.05505	-0.061546	0.000296	0.035319	0.033036	0.117644	1.83e-06	-0.021474	0.16994	0.030782	0.0549	0.05241	0.022242
4	rs633022	T	0.2326	-0.027387	0.100864	0.03053	0.090641	0.050172	0.05505	-0.061546	0.000296	0.035319	0.033036	0.117644	1.83e-06	-0.021474	0.16994	0.030782	0.0549	0.05241	0.022242
4	rs637146	A	0.2134	-0.032386	0.054505	0.053457	0.004051	0.073893	0.005659	-0.048976	0.004733	0.048159	0.005715	0.120742	2.23e-06	-0.020559	0.196645	0.032668	0.051395	0.048734	0.039016
4	rs638522	T	0.2134	-0.032164	0.056011	0.052957	0.004422	0.073099	0.006157	-0.048382	0.005219	0.04818	0.005715	0.119394	2.82e-06	-0.020769	0.191677	0.032788	0.05064	0.049278	0.036704
4	rs641880	G	0.2119	-0.034276	0.044974	0.061126	0.001099	0.08227	0.002287	-0.050478	0.004131	0.04985	0.00451	0.126478	9.27e-07	-0.023413	0.14712	0.033159	0.049794	0.051936	0.029394
4	rs652982	A	0.2133	-0.033085	0.049723	0.053488	0.00407	0.074347	0.005382	-0.048711	0.004995	0.048877	0.005102	0.120897	2.19e-06	-0.020199	0.204986	0.033073	0.048904	0.048813	0.038791
4	rs666308	C	0.2132	-0.0347	0.04206	0.060792	0.001136	0.082913	0.002066	-0.053746	0.002216	0.050324	0.004006	0.129642	4.59e-07	-0.023861	0.138831	0.0334	0.047381	0.05261	0.026979
4	rs672136	A	0.2249	-0.031763	0.058408	0.031673	0.081323	0.055979	0.033461	-0.065019	0.000146	0.038214	0.022406	0.124274	5.88e-07	-0.025334	0.108015	0.032555	0.044221	0.058156	0.011883
4	rs680356	T	0.2129	-0.035406	0.038063	0.060688	0.001158	0.083233	0.001989	-0.053648	0.002259	0.050179	0.004122	0.129274	4.94e-07	-0.024252	0.132481	0.032437	0.054138	0.051829	0.02933
4	rs685292	A	0.2241	-0.028937	0.084938	0.031425	0.084093	0.051234	0.0518	-0.063798	0.000197	0.038615	0.021274	0.121409	1.09e-06	-0.021958	0.164189	0.031156	0.054476	0.051386	0.026335
4	rs693355	T	0.2121	-0.033724	0.048366	0.060909	0.001143	0.081827	0.002406	-0.05187	0.003179	0.049238	0.005017	0.127564	7.39e-07	-0.023584	0.143999	0.032005	0.058185	0.051206	0.031665
4	rs72717262	A	0.03086	NA	NA	-0.118276	0.004474	-0.281448	5.75e-06	NA	NA	NA	NA	-0.12	0.045121	NA	NA	NA	NA	-0.086048	0.11742
4	rs73006827	A	0.2327	-0.02747	0.099869	0.03053	0.090641	0.049994	0.055943	-0.061634	0.000291	0.035319	0.033036	0.117646	1.83e-06	-0.021831	0.163007	0.030782	0.0549	0.052593	0.021795
4	rs75242965	T	0.2125	-0.035024	0.038462	0.053296	0.004289	0.07769	0.003744	-0.050418	0.003764	0.04497	0.010106	0.119784	2.92e-06	-0.018944	0.236321	0.032905	0.050512	0.047765	0.043888
4	rs7691978	T	0.03471	NA	NA	0.098088	0.019329	0.21782	0.000613	-0.050557	0.244789	0.05756	0.114621	0.172604	0.002647	NA	NA	0.09258	0.009243	0.245129	5.26e-06
4	rs77170140	T	0.2065	0.024533	0.170101	-0.055289	0.005186	-0.096425	0.000505	0.071905	9.06e-05	-0.06762	0.000256	-0.128648	1.02e-06	0.043939	0.009934	-0.051421	0.003743	-0.093681	0.000143
5	rs10036758	T	0.2113	0.004791	0.787963	0.050898	0.005822	0.04924	0.069297	-0.005533	0.760021	0.045688	0.007241	0.065219	0.010649	0.008938	0.593331	0.074384	5.2e-06	0.065717	0.005738
5	rs10519721	A	0.1832	-0.007525	0.68721	-0.051449	0.00783	-0.023055	0.41409	0.010049	0.596915	-0.078907	8.16e-06	-0.079541	0.002742	0.0033	0.850947	-0.033978	0.045465	-0.022852	0.355628
5	rs10940990	A	0.2113	0.003314	0.852092	0.05372	0.003556	0.052598	0.051803	-0.008192	0.65033	0.046226	0.006449	0.070026	0.005932	0.004713	0.777662	0.077608	1.87e-06	0.073039	0.002062
5	rs111581727	T	0.1288	0.041445	0.044555	-0.034608	0.125183	-0.064926	0.041486	0.032874	0.121001	-0.100524	2.71e-06	-0.139414	5.21e-06	0.022198	0.257991	-0.044239	0.029256	-0.065333	0.020734
5	rs11739250	C	0.1608	0.000843	0.964513	-0.046824	0.020428	-0.032404	0.262651	0.014665	0.44921	-0.084623	6.4e-06	-0.093061	0.000691	0.006722	0.707528	-0.036205	0.043734	-0.030794	0.226951
5	rs11743219	A	0.1467	-0.091266	2.46e-06	0.001995	0.925356	0.077596	0.010003	-0.037038	0.064447	0.023157	0.24391	0.061204	0.033486	-0.046285	0.01257	0.028174	0.136663	0.063721	0.017266
5	rs11747597	C	0.1753	-0.085227	2.91e-06	-0.008188	0.681567	0.06153	0.029716	-0.035902	0.055784	0.006988	0.704305	0.048637	0.070618	-0.042123	0.015085	0.023507	0.182396	0.061122	0.014588
5	rs11749307	A	0.1211	0.056132	0.008231	0.012557	0.593944	-0.066766	0.046216	0.058664	0.007051	0.072565	0.000963	-0.011468	0.718305	0.092088	5.02e-06	0.004021	0.850005	-0.091265	0.002148
5	rs11956179	G	0.326	0.034032	0.020808	-0.022222	0.161587	-0.08113	0.000365	0.050086	0.000943	-0.024239	0.099999	-0.097144	7.33e-06	0.01626	0.243808	-0.017602	0.212879	-0.048319	0.01631
5	rs13175586	A	0.09424	0.112246	4.61e-06	0.007635	0.770398	-0.090304	0.01697	0.057111	0.022201	-0.01181	0.631297	-0.035099	0.332314	0.052887	0.022583	0.018781	0.428186	-0.025098	0.454217
5	rs181097146	A	0.03314	NA	NA	-0.131512	0.001747	-0.266553	8.33e-06	NA	NA	-0.059786	0.135763	-0.129235	0.025131	NA	NA	-0.028514	0.46154	-0.086769	0.103712
5	rs244657	A	0.08661	0.06885	0.00711	-0.023494	0.385338	-0.090944	0.021248	0.122964	1.99e-06	-0.023252	0.347405	-0.134331	0.00028	0.072421	0.002405	-0.008251	0.729609	-0.067791	0.049183
5	rs2544810	C	0.4624	-0.015562	0.275202	-0.035987	0.020794	-0.018713	0.402876	-0.00851	0.558046	-0.064833	5.28e-06	-0.047925	0.022527	-0.004296	0.749305	-0.03053	0.026888	-0.036366	0.064804
5	rs2545795	A	0.4557	-0.014506	0.309919	-0.040338	0.010038	-0.024417	0.275547	-0.0062	0.67032	-0.066055	4.16e-06	-0.05341	0.01105	-0.003972	0.768285	-0.033665	0.015427	-0.036355	0.065388
5	rs2545797	T	0.4548	-0.014502	0.310097	-0.037593	0.015976	-0.021129	0.344699	-0.004091	0.778831	-0.064191	7.06e-06	-0.052552	0.012314	-0.001979	0.883316	-0.031711	0.022024	-0.036503	0.064006
5	rs258559	A	0.2646	-0.073383	3.85e-06	0.036067	0.036074	0.114866	2.59e-06	-0.05665	0.000481	0.014315	0.371636	0.080246	0.000549	-0.046095	0.002126	0.017826	0.245908	0.06674	0.001962
5	rs2924377	T	0.07293	NA	NA	NA	NA	0.09012	0.042846	0.017747	0.541972	0.120879	9.06e-06	0.118161	0.004081	NA	NA	NA	NA	0.038267	0.313212
5	rs338792	T	0.1622	0.00046	0.980624	-0.046306	0.02145	-0.033403	0.247285	0.00973	0.614998	-0.087991	2.52e-06	-0.093123	0.000667	0.007852	0.660664	-0.036228	0.043022	-0.03263	0.199377
5	rs388606	T	0.3457	-0.065081	8.81e-06	-0.008641	0.580737	0.042435	0.059606	-0.036762	0.014206	-0.002388	0.869153	0.038947	0.068496	-0.026966	0.051518	0.000613	0.964688	0.027988	0.158843
5	rs57358310	T	0.321	0.036392	0.013697	-0.020458	0.201138	-0.082249	0.000323	0.051939	0.000633	-0.026231	0.077633	-0.097992	6.92e-06	0.019043	0.173815	-0.017037	0.232079	-0.051145	0.011473
5	rs67447567	C	0.1779	-0.084568	2.99e-06	-0.007198	0.71622	0.062514	0.026204	-0.032331	0.081912	0.006512	0.720953	0.0421	0.114381	-0.043812	0.01077	0.022733	0.193253	0.063338	0.01072
5	rs6868331	G	0.3216	0.035834	0.015254	-0.022055	0.167547	-0.081555	0.000362	0.052001	0.000626	-0.026323	0.076111	-0.098046	6.82e-06	0.019564	0.162577	-0.018147	0.202285	-0.052208	0.009849
5	rs6869968	G	0.3267	0.034084	0.02053	-0.021235	0.180278	-0.080371	0.000409	0.050476	0.00085	-0.023295	0.113061	-0.096944	7.46e-06	0.017138	0.218809	-0.017509	0.214323	-0.049215	0.014299
5	rs6871986	C	0.321	0.035878	0.015098	-0.020458	0.201138	-0.081564	0.000362	0.051368	0.000727	-0.026231	0.077633	-0.097396	7.88e-06	0.019043	0.173815	-0.017037	0.232079	-0.050707	0.012207
5	rs6872161	A	0.3208	0.035854	0.015165	-0.020705	0.195884	-0.081793	0.000351	0.051563	0.000694	-0.026143	0.078711	-0.097521	7.71e-06	0.019161	0.171342	-0.016941	0.234873	-0.050715	0.012234
5	rs72768311	A	0.1951	-0.053699	0.003038	0.036337	0.059062	0.094164	0.0007	-0.043683	0.017804	0.000632	0.971229	0.06246	0.016533	-0.076332	6.66e-06	0.027108	0.109154	0.100129	3.69e-05
5	rs72787579	T	0.139	0.011087	0.574754	-0.045805	0.035141	-0.038576	0.206638	0.022749	0.265513	-0.092142	7.91e-06	-0.106982	0.00027	0.013231	0.483338	-0.025721	0.189832	-0.025958	0.33926
5	rs76910269	T	0.1481	-0.089648	3.59e-06	0.003307	0.876159	0.07772	0.009774	-0.036035	0.071156	0.02663	0.178622	0.062338	0.030126	-0.047214	0.010619	0.026414	0.161763	0.064912	0.015015
5	rs7702622	T	0.2202	-0.007516	0.658279	-0.055315	0.001975	-0.019211	0.457695	0.015364	0.376213	-0.074019	7.41e-06	-0.077397	0.001573	0.006503	0.685334	-0.030018	0.058571	-0.017387	0.445617
5	rs7713168	C	0.2113	0.002877	0.871401	0.053714	0.003555	0.054195	0.044997	-0.009509	0.598502	0.046616	0.006009	0.071677	0.004843	0.004725	0.777016	0.078057	1.62e-06	0.074195	0.001744
5	rs78920739	T	0.1345	-0.09699	1.63e-06	-0.001576	0.943427	0.093173	0.003068	-0.052641	0.011608	0.008922	0.665871	0.072407	0.015787	-0.059861	0.001884	0.01701	0.387728	0.079769	0.004157
5	rs866080178	A	0.04084	NA	NA	0.12162	0.001591	0.164738	0.002315	NA	NA	0.158833	8.92e-06	0.188677	0.000262	NA	NA	0.112106	0.001194	0.123134	0.010382
5	rs888792	A	0.1452	-0.051867	0.010107	0.021701	0.309537	0.084942	0.005751	-0.039961	0.053525	0.017759	0.370588	0.093484	0.001344	-0.0689	0.000305	0.046131	0.015677	0.123635	5.27e-06
6	rs115288945	T	0.03204	NA	NA	NA	NA	-0.155006	0.015366	NA	NA	-0.131698	0.00145	-0.278504	5.11e-06	NA	NA	NA	NA	NA	NA
6	rs115497915	T	0.01912	NA	NA	NA	NA	NA	NA	NA	NA	0.127925	0.012877	0.330812	6.96e-06	NA	NA	NA	NA	NA	NA
6	rs11964538	C	0.0443	-0.103711	0.003666	0.052028	0.161365	0.167187	0.002141	-0.10844	0.002336	0.078851	0.016589	0.224817	6.7e-06	-0.084472	0.010974	0.045982	0.152627	0.135293	0.004235
6	rs11967176	C	0.04469	-0.105486	0.003097	0.049438	0.182399	0.167788	0.002017	-0.110372	0.001926	0.079053	0.016076	0.226662	5.3e-06	-0.082887	0.012482	0.042523	0.185133	0.131288	0.005392
6	rs11968698	G	0.04447	-0.101482	0.004351	0.051114	0.16746	0.162504	0.002763	-0.106396	0.00276	0.080385	0.014326	0.223419	7.18e-06	-0.082439	0.012815	0.048651	0.129127	0.134118	0.004452
6	rs1342337	G	0.2991	0.044494	0.003402	-0.051221	0.001884	-0.108122	4.87e-06	0.007508	0.630292	-0.046307	0.002487	-0.052797	0.019008	0.01441	0.315406	-0.04369	0.002989	-0.065932	0.001589
6	rs149404793	T	0.0221	NA	NA	-0.000798	0.987322	-0.137783	0.063649	0.229353	5.48e-06	0.052204	0.242582	-0.206668	0.00258	NA	NA	NA	NA	-0.070622	0.275507
6	rs150316216	A	0.02184	NA	NA	-0.012056	0.810825	-0.135527	0.068358	0.227231	6.45e-06	0.044157	0.32603	-0.210304	0.002204	NA	NA	0.023204	0.599111	-0.06996	0.280593
6	rs17659667	G	0.08518	-0.112993	8.72e-06	0.017588	0.513443	0.137655	0.000435	-0.061784	0.017868	1e-06	0.999966	0.086973	0.019249	-0.081279	0.000741	0.00801	0.740108	0.071445	0.038419
6	rs1935526	T	0.2877	0.047671	0.00182	-0.051621	0.002103	-0.113579	2e-06	0.008569	0.585663	-0.05056	0.001261	-0.05954	0.009025	0.014273	0.323733	-0.046807	0.001874	-0.068455	0.001193
6	rs1935527	G	0.3191	0.04624	0.002202	-0.048708	0.002706	-0.105312	6.84e-06	0.006181	0.689432	-0.038496	0.01022	-0.040186	0.07019	0.015637	0.272098	-0.043282	0.002711	-0.064056	0.001888
6	rs2395694	A	0.05882	NA	NA	-0.036114	0.3018	-0.073934	0.124173	NA	NA	-0.089076	0.006492	-0.225666	8.27e-07	NA	NA	-0.017993	0.565506	-0.056674	0.184517
6	rs2882328	T	0.2872	0.047502	0.00191	-0.053492	0.001459	-0.114701	1.62e-06	0.007449	0.636002	-0.05092	0.001172	-0.058388	0.010523	0.014065	0.331256	-0.047738	0.001531	-0.069206	0.001065
6	rs34272273	T	0.05401	-0.060015	0.049792	-0.024846	0.454026	0.057602	0.222274	-0.141129	6.99e-06	-0.012244	0.693467	0.144574	0.001374	-0.062167	0.033254	-0.015801	0.600501	0.052157	0.213972
6	rs4552693	C	0.319	0.044602	0.003118	-0.049197	0.002427	-0.104357	8.2e-06	0.005304	0.731415	-0.04004	0.007494	-0.040759	0.06613	0.014804	0.298045	-0.04226	0.003372	-0.062404	0.002454
6	rs55916338	A	0.02208	NA	NA	-0.005241	0.916787	-0.132629	0.074384	0.227231	6.45e-06	0.050605	0.257323	-0.20738	0.002514	NA	NA	NA	NA	-0.069615	0.28282
6	rs66732174	C	0.04433	-0.102162	0.004212	0.051739	0.162632	0.164128	0.002591	-0.109012	0.002252	0.08178	0.012802	0.229059	4.61e-06	-0.084315	0.011234	0.049532	0.122672	0.137398	0.003712
6	rs6906542	T	0.02205	NA	NA	-0.005241	0.916787	-0.129492	0.081825	0.228509	6.29e-06	0.050605	0.257323	-0.208037	0.002471	NA	NA	NA	NA	-0.068541	0.290999
6	rs6924280	C	0.2906	0.048068	0.00162	-0.053645	0.00132	-0.115062	1.34e-06	0.00774	0.621099	-0.050547	0.001167	-0.057288	0.011569	0.017172	0.233364	-0.047014	0.001671	-0.071618	0.000659
6	rs6929515	T	0.2831	0.047019	0.002223	-0.051862	0.00213	-0.11255	2.76e-06	0.00388	0.806089	-0.048138	0.002256	-0.051453	0.024716	0.012696	0.383023	-0.045263	0.002764	-0.065523	0.002023
6	rs72840813	A	0.02545	NA	NA	NA	NA	0.159753	0.017214	NA	NA	NA	NA	0.286426	6.84e-06	NA	NA	NA	NA	0.175093	0.003558
6	rs72928180	A	0.0221	NA	NA	-0.000798	0.987322	-0.137783	0.063649	0.229353	5.48e-06	0.052204	0.242582	-0.206668	0.00258	NA	NA	NA	NA	-0.070622	0.275507
6	rs72928190	T	0.02206	NA	NA	-0.00066	0.9895	-0.13605	0.066714	0.229016	5.4e-06	0.052862	0.23613	-0.20578	0.002662	NA	NA	0.03185	0.467255	-0.068672	0.288146
6	rs72928192	T	0.0221	NA	NA	-0.004013	0.935985	-0.139588	0.059455	0.229016	5.4e-06	0.055074	0.215972	-0.208327	0.002316	NA	NA	0.02954	0.499425	-0.070635	0.274037
6	rs72930007	G	0.02213	NA	NA	-0.004469	0.928868	-0.131391	0.076909	0.227231	6.45e-06	0.052862	0.23613	-0.205047	0.002798	NA	NA	0.03185	0.467255	-0.065563	0.311241
6	rs72930024	A	0.02211	NA	NA	-0.004856	0.922724	-0.131498	0.076669	0.227521	6.26e-06	0.052498	0.23944	-0.20535	0.002758	NA	NA	0.032118	0.46357	-0.065665	0.310428
6	rs72930044	C	0.02206	NA	NA	-0.005241	0.916787	-0.132629	0.074384	0.227231	6.45e-06	0.050605	0.257323	-0.20738	0.002514	NA	NA	NA	NA	-0.069615	0.28282
6	rs72930045	A	0.02207	NA	NA	-0.005241	0.916787	-0.135559	0.068204	0.227579	6.24e-06	0.050605	0.257323	-0.207435	0.002507	NA	NA	NA	NA	-0.069336	0.284758
6	rs72930049	A	0.02206	NA	NA	-0.005241	0.916787	-0.132629	0.074384	0.227231	6.45e-06	0.050605	0.257323	-0.20738	0.002514	NA	NA	NA	NA	-0.069615	0.28282
6	rs72930054	T	0.02206	NA	NA	-0.005241	0.916787	-0.132629	0.074384	0.227231	6.45e-06	0.050605	0.257323	-0.20738	0.002514	NA	NA	NA	NA	-0.069615	0.28282
6	rs7740837	A	0.2989	0.044494	0.003402	-0.050775	0.00208	-0.107614	5.42e-06	0.007508	0.630292	-0.046826	0.002228	-0.052623	0.019463	0.01441	0.315406	-0.04289	0.00359	-0.064991	0.001863
6	rs7760455	A	0.04447	-0.101482	0.004351	0.051114	0.16746	0.162504	0.002763	-0.106396	0.00276	0.080385	0.014326	0.223419	7.18e-06	-0.082439	0.012815	0.048651	0.129127	0.134118	0.004452
6	rs78491252	T	0.104	-0.001655	0.941825	-0.070192	0.004429	-0.084859	0.014984	-0.025678	0.268641	-0.061809	0.008812	-0.073205	0.028755	-0.007827	0.714642	-0.099559	7.77e-06	-0.098917	0.001369
6	rs9341390	T	0.2988	0.042711	0.004958	-0.051028	0.00196	-0.106543	6.68e-06	0.005672	0.716258	-0.045945	0.002682	-0.051041	0.023383	0.012918	0.368371	-0.043379	0.003201	-0.063826	0.00224
6	rs9342986	T	0.282	0.046628	0.002401	-0.050153	0.002892	-0.111487	3.26e-06	0.005102	0.746361	-0.042787	0.006377	-0.049971	0.028693	0.012622	0.384922	-0.040055	0.007819	-0.063564	0.00268
6	rs9351955	T	0.2835	0.045596	0.003	-0.050337	0.002822	-0.110019	4.5e-06	0.005672	0.719547	-0.048153	0.002211	-0.05357	0.019266	0.012678	0.383354	-0.044977	0.002915	-0.065397	0.002041
6	rs9351956	A	0.2834	0.045273	0.003198	-0.049436	0.003454	-0.108318	6.35e-06	0.004368	0.782135	-0.044904	0.004385	-0.050227	0.028272	0.011763	0.418482	-0.042447	0.004999	-0.062369	0.003261
6	rs9360619	C	0.2836	0.047417	0.002011	-0.050856	0.002564	-0.111979	3.03e-06	0.006656	0.673374	-0.048189	0.002207	-0.05449	0.017299	0.013929	0.33792	-0.045039	0.002884	-0.067054	0.001565
7	rs10237636	G	0.1994	0.0196	0.277901	-0.0697	0.000317	-0.103218	0.000242	0.03073	0.094696	-0.067862	0.000122	-0.112529	2.02e-05	0.042877	0.011763	-0.067962	7.78e-05	-0.114565	3.78e-06
7	rs10276691	A	0.3307	0.066037	8.88e-06	0.001944	0.902259	-0.071589	0.00174	0.035176	0.020627	-0.005011	0.732886	-0.047161	0.029781	0.058459	3.03e-05	0.014603	0.300708	-0.049073	0.014858
7	rs111860953	T	0.07283	0.0195	0.453317	-0.078227	0.006218	-0.132899	0.001165	0.014009	0.603376	-0.12093	7.81e-06	-0.126436	0.001359	-0.000818	0.973557	-0.068534	0.008384	-0.064915	0.07447
7	rs7794917	C	0.2032	0.027789	0.112928	-0.057825	0.0019	-0.096715	0.000337	0.036681	0.040831	-0.053991	0.001709	-0.103806	5.11e-05	0.047497	0.004069	-0.058612	0.000418	-0.105641	9.15e-06
7	rs7807143	G	0.2037	0.028432	0.105322	-0.063745	0.000605	-0.106582	7.99e-05	0.042219	0.018553	-0.056433	0.000982	-0.114523	7.81e-06	0.049645	0.00266	-0.06232	0.000162	-0.112031	2.56e-06
8	rs117281570	C	0.02756	NA	NA	-0.151263	0.001114	-0.287353	7.77e-06	NA	NA	NA	NA	-0.19473	0.001468	NA	NA	NA	NA	-0.181739	0.001387
8	rs117796932	T	0.0274	NA	NA	-0.169546	0.000391	-0.300848	4.4e-06	NA	NA	NA	NA	-0.174144	0.005294	NA	NA	NA	NA	-0.194959	0.000769
8	rs2449509	G	0.3496	0.027196	0.07311	-0.008103	0.626893	-0.038604	0.102349	0.072689	2.97e-06	0.006175	0.688815	-0.060631	0.006664	0.01206	0.401113	0.010044	0.4999	4.4e-05	0.998314
8	rs28580772	C	0.4332	-0.019383	0.1725	0.013904	0.352932	0.025999	0.232507	-0.046284	0.001467	0.012899	0.352912	0.049601	0.016469	-0.059169	9.75e-06	-0.002676	0.84126	0.062811	0.001065
8	rs28655550	A	0.4317	-0.018917	0.183455	0.013219	0.378529	0.025041	0.250787	-0.046367	0.001451	0.011411	0.412874	0.049477	0.016905	-0.059379	9.23e-06	-0.003658	0.785025	0.06303	0.001041
8	rs34582453	A	0.1271	0.050874	0.015702	-0.054517	0.018446	-0.114462	0.000514	0.052161	0.015073	-0.053314	0.013575	-0.139246	9.27e-06	0.042086	0.033713	-0.041218	0.0475	-0.087494	0.002638
8	rs3824247	T	0.3313	0.00306	0.837034	-0.076082	1.75e-06	-0.076424	0.000864	-0.016519	0.278181	-0.027805	0.061471	-0.007367	0.73611	-0.01059	0.45026	-0.045309	0.00149	-0.024109	0.233305
8	rs529073728	T	0.04829	-0.062999	0.051544	0.109933	0.002613	0.21255	3.41e-05	-0.112051	0.000688	0.105475	0.001773	0.249535	2.68e-07	-0.073102	0.01642	0.082282	0.01129	0.17145	0.000139
8	rs62515388	A	0.066	-0.087009	0.002285	0.090246	0.004699	0.199557	7.78e-06	-0.060086	0.03878	0.058918	0.047282	0.13621	0.001248	-0.052382	0.051893	0.075385	0.00868	0.120849	0.002095
8	rs62518449	T	0.05313	-0.05532	0.072176	0.101819	0.003893	0.185549	0.000151	-0.099021	0.001764	0.087638	0.008098	0.213715	5.14e-06	-0.066288	0.02339	0.070408	0.026638	0.146804	0.000671
8	rs6468589	A	0.446	-0.044523	0.00209	0.008841	0.574832	0.047853	0.033463	-0.066293	7.03e-06	0.003352	0.817481	0.059661	0.004955	NA	NA	-0.00911	0.515419	0.039424	0.047269
8	rs73281855	A	0.1058	-0.046421	0.04438	-0.031814	0.194463	0.019099	0.58607	-0.104322	9.04e-06	-0.017017	0.45178	0.080532	0.014938	-0.040875	0.058628	-0.04107	0.057868	-0.001796	0.953372
8	rs75606684	A	0.03218	NA	NA	-0.122755	0.006266	-0.105848	0.096069	NA	NA	-0.187533	7.5e-06	-0.158781	0.008536	NA	NA	-0.101215	0.013112	-0.110163	0.050842
8	rs78437116	A	0.02732	NA	NA	-0.151263	0.001114	-0.286554	8.55e-06	NA	NA	NA	NA	-0.190597	0.001897	NA	NA	NA	NA	-0.179926	0.001579
8	rs9693214	T	0.4269	-0.019209	0.176324	0.010273	0.494989	0.022025	0.313089	-0.046105	0.00152	0.012563	0.368651	0.050649	0.014608	-0.059288	9.31e-06	-0.006598	0.623803	0.060574	0.001653
8	rs9693585	G	0.4279	-0.018517	0.192541	0.011321	0.451366	0.022566	0.301141	-0.046171	0.001502	0.012981	0.352095	0.051444	0.013077	-0.060583	5.93e-06	-0.00537	0.689217	0.063107	0.001039
9	rs10511434	C	0.09622	-0.013597	0.586144	0.07085	0.006663	0.079408	0.038614	-0.013452	0.594045	0.109806	3.1e-06	0.123837	0.000563	-0.006087	0.79276	0.098276	1.44e-05	0.097761	0.003418
9	rs13434	G	0.07907	-0.094103	0.000363	0.014735	0.596475	0.113731	0.0055	-0.070672	0.009486	0.017997	0.489934	0.120482	0.002082	-0.11106	9.07e-06	0.019268	0.439271	0.12762	0.000417
9	rs149162034	T	0.02885	NA	NA	NA	NA	-0.112106	0.079879	NA	NA	NA	NA	-0.281851	4.06e-06	NA	NA	NA	NA	-0.092526	0.104414
9	rs1538535	T	0.2555	-0.00527	0.742265	-0.004954	0.774124	0.016545	0.504495	0.000201	0.990264	0.077003	1.99e-06	0.071435	0.002619	-0.002553	0.865997	0.028896	0.063239	0.03569	0.104515
9	rs2249250	G	0.3287	NA	NA	NA	NA	NA	NA	NA	NA	0.065902	7.88e-06	NA	NA	NA	NA	0.021894	0.122776	NA	NA
9	rs3739905	T	0.2196	0.014366	0.603453	0.095988	0.001245	0.082982	0.053754	0.020374	0.536015	0.126016	9.23e-06	0.097388	0.028635	0.025116	0.38333	0.084073	0.002079	0.049052	0.222249
9	rs3750432	C	0.2503	-0.001155	0.942306	-0.000921	0.958054	0.023381	0.347983	0.001452	0.929826	0.075868	4.5e-06	0.075178	0.00171	-0.001553	0.918265	0.034636	0.028856	0.043294	0.05069
9	rs56283576	C	0.1065	0.068553	0.002756	-0.020482	0.396196	-0.094666	0.006835	0.105386	6.4e-06	-0.020643	0.351133	-0.13672	3.49e-05	0.051792	0.016291	-0.0062	0.771908	-0.053935	0.079706
9	rs62568128	A	0.04202	-0.193777	6.81e-07	0.045589	0.205986	0.246565	1.06e-05	-0.127986	0.000908	-0.01343	0.673801	0.13044	0.011213	-0.119886	0.000809	0.007264	0.814561	0.15566	0.001307
9	rs73464849	G	0.04174	-0.187895	1.57e-06	0.042146	0.244092	0.236373	2.65e-05	-0.110811	0.004283	-0.008074	0.801116	0.112003	0.030629	-0.118359	0.000996	0.002681	0.931293	0.149705	0.002126
10	rs10885686	T	0.2334	-0.043556	0.009338	0.009441	0.593792	0.05791	0.023681	-0.080107	2.6e-06	-0.010369	0.527927	0.07667	0.001642	-0.02707	0.086588	0.002922	0.852712	0.036275	0.108016
10	rs10885711	G	0.2327	-0.044064	0.008672	0.009247	0.600798	0.059084	0.020991	-0.081056	2.03e-06	-0.01098	0.503022	0.076083	0.001773	-0.030219	0.056058	0.00154	0.921857	0.038751	0.085941
10	rs11197219	C	0.2329	-0.044481	0.008151	0.008329	0.637648	0.058901	0.021494	-0.080764	2.26e-06	-0.011255	0.492772	0.075465	0.001957	-0.030321	0.055511	0.000882	0.95523	0.037899	0.093367
10	rs1618695	T	0.1562	0.017067	0.381843	0.006696	0.746153	-0.019674	0.511702	0.022271	0.256841	-0.085679	5.52e-06	-0.086885	0.001945	-0.002069	0.909138	-0.019768	0.279221	-0.003447	0.894989
10	rs1780256	C	0.1611	0.01229	0.527931	0.008866	0.662112	-0.01171	0.693651	0.013283	0.497825	-0.08672	2.44e-06	-0.077379	0.005306	-0.006051	0.738101	-0.030529	0.08727	-0.006865	0.790743
10	rs2782398	C	0.1613	0.012077	0.534246	0.008464	0.67721	-0.012378	0.676927	0.012949	0.508277	-0.084646	4.51e-06	-0.074949	0.00693	-0.003256	0.857148	-0.027602	0.123031	-0.007242	0.779614
10	rs2991942	A	0.1605	0.012788	0.510046	0.009109	0.653896	-0.012601	0.671069	0.014661	0.453234	-0.086427	2.73e-06	-0.078154	0.004799	-0.002741	0.879349	-0.02813	0.115632	-0.007994	0.757063
10	rs61857080	T	0.1524	-0.036405	0.06026	0.040991	0.050171	0.084178	0.004796	-0.036367	0.066657	0.041612	0.032498	0.082767	0.003488	-0.06328	0.000546	0.052264	0.005171	0.121131	4.35e-06
10	rs7899493	A	0.2787	0.045721	0.004766	0.019071	0.273946	-0.037653	0.13254	0.074004	7.59e-06	0.004916	0.757407	-0.051648	0.027872	0.034344	0.024433	0.015278	0.320149	-0.017428	0.428761
10	rs9416817	G	0.1623	0.012334	0.525272	0.008438	0.677758	-0.012413	0.6755	0.014899	0.445923	-0.084173	4.97e-06	-0.077212	0.005304	-0.003582	0.842763	-0.028183	0.114988	-0.007319	0.776887
10	rs9416818	A	0.1617	0.011884	0.539959	0.006799	0.737548	-0.01316	0.656887	0.014777	0.449016	-0.08496	3.93e-06	-0.077788	0.004922	-0.00316	0.860891	-0.030782	0.084805	-0.009748	0.7056
11	rs10501799	T	0.3801	-0.009974	0.501971	-0.050654	0.001124	-0.043115	0.058545	0.010976	0.469144	-0.043345	0.002586	-0.057842	0.007431	-0.003999	0.77475	-0.06969	4.86e-07	-0.072907	0.000277
11	rs11020098	C	0.3786	-0.008254	0.578971	-0.050962	0.001057	-0.045313	0.046812	0.015083	0.319534	-0.043618	0.002442	-0.063135	0.003443	-0.000798	0.954469	-0.069147	6.11e-07	-0.076178	0.000145
11	rs11021388	G	0.173	-0.026216	0.151815	0.090636	9.21e-06	0.121401	2.35e-05	0.019155	0.310003	0.040573	0.034812	0.038395	0.162209	-0.005739	0.742026	0.056243	0.002188	0.052023	0.040652
11	rs12808348	A	0.0764	0.044977	0.102959	0.067949	0.020055	0.035189	0.407318	0.031042	0.267013	0.069565	0.010011	0.040781	0.309481	0.011158	0.668302	0.118933	5.64e-06	0.097332	0.009196
11	rs537569	A	0.1266	0.015825	0.484488	-0.038455	0.098548	-0.055243	0.107703	0.006567	0.773043	-0.094556	9.33e-06	-0.101506	0.001715	0.011931	0.571108	-0.039044	0.055942	-0.055043	0.066273
11	rs562141	T	0.1266	0.015848	0.483762	-0.038489	0.098246	-0.055407	0.106655	0.006364	0.779893	-0.094573	9.3e-06	-0.101555	0.001705	0.011752	0.576892	-0.038928	0.056668	-0.054738	0.067816
11	rs72912917	A	0.09289	0.104895	6.64e-06	0.016289	0.539479	-0.108774	0.003296	0.053906	0.025479	-0.023259	0.353501	-0.098385	0.005869	0.031338	0.158298	-0.016041	0.50362	-0.063539	0.053884
12	rs10772716	C	0.425	0.008616	0.551195	-0.026461	0.087809	-0.043288	0.0516	0.017537	0.236274	-0.027481	0.05735	-0.060485	0.004293	0.032942	0.015972	-0.049256	0.000382	-0.087174	9.23e-06
12	rs10772718	C	0.4232	0.00829	0.56701	-0.027299	0.07892	-0.044162	0.047567	0.018878	0.203008	-0.02628	0.069732	-0.061413	0.003816	0.033915	0.013288	-0.049462	0.000378	-0.088254	7.5e-06
12	rs1125035	A	0.253	-0.015429	0.34005	-0.051598	0.00327	-0.053004	0.034665	0.008641	0.602952	-0.072517	9.75e-06	-0.098806	3.69e-05	0.020548	0.180657	-0.019313	0.217061	-0.046665	0.035773
12	rs12230234	A	0.2533	-0.016431	0.30909	-0.052201	0.002921	-0.05228	0.037054	0.007238	0.662805	-0.072851	8.84e-06	-0.09659	5.41e-05	0.020029	0.191655	-0.019269	0.217988	-0.045733	0.03951
12	rs12231230	A	0.2533	-0.016431	0.30909	-0.052201	0.002921	-0.05228	0.037054	0.007238	0.662805	-0.072851	8.84e-06	-0.09659	5.41e-05	0.020029	0.191655	-0.019269	0.217988	-0.045733	0.03951
12	rs12425650	G	0.1342	0.038161	0.063484	-0.004957	0.824627	-0.035093	0.26797	0.101157	1.73e-06	-0.004494	0.831722	-0.086992	0.004167	0.043168	0.027058	-0.006686	0.740399	-0.041661	0.138072
12	rs12426389	C	0.1485	-0.051959	0.011527	-0.011004	0.603478	0.053663	0.086911	-0.103073	6.67e-07	-0.004058	0.832999	0.10212	0.000492	-0.031649	0.097922	-0.003318	0.859168	0.041612	0.12799
12	rs1402588	A	0.1334	0.038394	0.063038	0.003564	0.874502	-0.026389	0.40792	0.103669	1.08e-06	-0.00354	0.868196	-0.090627	0.003017	0.045595	0.020323	-0.00502	0.80522	-0.04004	0.157062
12	rs1488698	T	0.1263	0.034114	0.109648	-0.005444	0.814153	-0.027072	0.410083	0.09684	9.71e-06	-0.011784	0.590968	-0.090566	0.004022	0.046617	0.021272	-0.004799	0.818668	-0.041169	0.157643
12	rs17117549	A	0.1265	0.034948	0.101503	-0.006517	0.778681	-0.028541	0.385542	0.0976	8.44e-06	-0.011138	0.611775	-0.08928	0.00461	0.046634	0.021307	-0.002287	0.913107	-0.038338	0.188581
12	rs17117840	G	0.1284	0.039919	0.053912	0.003364	0.881587	-0.027649	0.38639	0.110971	1.82e-07	-0.005064	0.812665	-0.098115	0.001341	0.048732	0.013401	-0.002767	0.89203	-0.041431	0.143597
12	rs17117940	T	0.1339	0.036244	0.078408	-0.002425	0.913783	-0.02997	0.345073	0.101947	1.49e-06	-0.004229	0.841736	-0.085399	0.004984	0.045398	0.020447	-0.004774	0.813321	-0.040415	0.151301
12	rs17118001	T	0.1342	0.037984	0.064885	-0.003507	0.875397	-0.033495	0.290691	0.101938	1.46e-06	-0.002481	0.90662	-0.086765	0.004282	0.043943	0.024475	-0.006136	0.761053	-0.041973	0.1353
12	rs17118028	A	0.1341	0.03771	0.066671	-0.003882	0.862182	-0.033485	0.290513	0.101573	1.57e-06	-0.004467	0.832785	-0.086259	0.004493	0.043694	0.025249	-0.005493	0.785398	-0.040877	0.145549
12	rs17118035	T	0.1341	0.03771	0.066671	-0.004957	0.824627	-0.034595	0.274817	0.101573	1.57e-06	-0.004494	0.831722	-0.087268	0.004043	0.043694	0.025249	-0.006686	0.740399	-0.042046	0.134466
12	rs1782931	T	0.253	-0.016759	0.299542	-0.051733	0.00319	-0.0517	0.039201	0.006897	0.677767	-0.072818	8.96e-06	-0.09629	5.71e-05	0.019526	0.203036	-0.019522	0.212129	-0.045442	0.04079
12	rs1782936	C	0.2531	-0.016759	0.299542	-0.051733	0.00319	-0.0517	0.039201	0.006897	0.677767	-0.072818	8.96e-06	-0.09629	5.71e-05	0.019526	0.203036	-0.019522	0.212129	-0.045442	0.04079
12	rs1782942	C	0.253	-0.016803	0.298328	-0.051473	0.003348	-0.051526	0.03989	0.006672	0.687759	-0.072673	9.35e-06	-0.095867	6.17e-05	0.019375	0.206612	-0.019175	0.220402	-0.045039	0.042638
12	rs1782944	A	0.2531	-0.017109	0.289497	-0.051324	0.003439	-0.051065	0.041666	0.007359	0.657527	-0.072816	8.96e-06	-0.097139	4.9e-05	0.019606	0.201176	-0.019018	0.224162	-0.045358	0.041161
12	rs1782951	C	0.253	-0.017459	0.280064	-0.051709	0.00321	-0.051319	0.040744	0.009012	0.58745	-0.072786	9.1e-06	-0.098091	4.16e-05	0.020349	0.184786	-0.020282	0.19501	-0.047092	0.034123
12	rs1782952	C	0.253	-0.016759	0.299542	-0.051733	0.00319	-0.0517	0.039201	0.006897	0.677767	-0.072818	8.96e-06	-0.09629	5.71e-05	0.019526	0.203036	-0.019522	0.212129	-0.045442	0.04079
12	rs3759192	T	0.1342	0.03771	0.066671	-0.004957	0.824627	-0.034595	0.274817	0.101573	1.57e-06	-0.004494	0.831722	-0.087268	0.004043	0.043694	0.025249	-0.006686	0.740399	-0.042046	0.134466
12	rs55755326	T	0.1341	0.03771	0.066671	-0.005964	0.789741	-0.035835	0.257995	0.101573	1.57e-06	-0.004945	0.815165	-0.087636	0.003898	0.043694	0.025249	-0.007496	0.71034	-0.042889	0.126881
12	rs56246545	G	0.1352	0.038536	0.060211	-0.002699	0.903427	-0.034038	0.280685	0.101464	1.47e-06	-0.0011	0.958213	-0.084615	0.005079	0.044151	0.023229	-0.004625	0.817519	-0.041214	0.140389
12	rs73094649	T	0.1342	0.038161	0.063484	-0.005066	0.820764	-0.035206	0.266406	0.101157	1.73e-06	-0.004463	0.832789	-0.086951	0.004182	0.043168	0.027058	-0.006694	0.739988	-0.041624	0.13839
12	rs73094663	T	0.1341	0.03771	0.066671	-0.004957	0.824627	-0.034595	0.274817	0.101573	1.57e-06	-0.004494	0.831722	-0.087268	0.004043	0.043694	0.025249	-0.006686	0.740399	-0.042046	0.134466
12	rs73094664	G	0.1341	0.037247	0.070149	-0.005066	0.820764	-0.03404	0.282716	0.102193	1.37e-06	-0.004463	0.832789	-0.088067	0.003729	0.044433	0.022928	-0.006694	0.739988	-0.042743	0.128248
12	rs7315287	A	0.03755	NA	NA	0.083666	0.041122	0.194325	0.000901	NA	NA	0.117023	0.002322	0.25251	6.33e-06	NA	NA	0.075602	0.038545	0.11507	0.026295
12	rs75833465	G	0.0336	NA	NA	0.086594	0.036641	0.178808	0.002567	NA	NA	0.117589	0.00244	0.257113	5.27e-06	NA	NA	0.086291	0.020949	0.118433	0.023483
12	rs79966956	C	0.1265	0.034948	0.101503	-0.007945	0.731546	-0.029399	0.371197	0.0976	8.44e-06	-0.010661	0.626684	-0.08913	0.004669	0.046634	0.021307	-0.001594	0.939313	-0.037797	0.194821
13	rs2145807	A	0.1991	0.052395	0.003672	0.011393	0.539141	-0.027852	0.309672	0.088363	1.5e-06	0.01307	0.442182	-0.055104	0.032657	0.057427	0.000701	0.005897	0.720199	-0.041442	0.085228
13	rs2755225	T	0.1991	0.047882	0.007056	0.004858	0.792766	-0.027543	0.310341	0.081342	7.6e-06	0.028174	0.099397	-0.037429	0.145106	0.043499	0.009405	0.008499	0.606927	-0.024041	0.315089
13	rs2755226	T	0.1865	0.039368	0.034212	0.011348	0.562782	-0.006757	0.813339	0.085111	6.77e-06	0.025715	0.151224	-0.043675	0.103107	0.051815	0.003154	0.008922	0.609026	-0.032979	0.191021
14	rs10129985	G	0.3183	0.01718	0.253126	0.073317	4.83e-06	0.044773	0.053676	-0.001458	0.92415	0.045243	0.002473	0.036975	0.093711	-0.001462	0.917847	0.046799	0.001132	0.045824	0.025322
14	rs10143496	A	0.05562	-0.074908	0.010963	0.008332	0.802821	0.09188	0.050122	-0.081259	0.007511	0.015678	0.610937	0.097326	0.029958	-0.125116	7.5e-06	0.016676	0.575066	0.144817	0.000472
14	rs117233354	T	0.04871	NA	NA	0.058143	0.098602	0.104278	0.034633	NA	NA	0.150612	6.42e-06	0.186728	8.18e-05	NA	NA	0.082637	0.009629	0.117623	0.007581
14	rs117765008	T	0.0193	NA	NA	-0.172455	0.001631	-0.375837	1.78e-06	NA	NA	-0.085567	0.091992	-0.272721	0.000293	NA	NA	-0.101073	0.043653	-0.263878	0.000161
14	rs11844862	A	0.03848	NA	NA	NA	NA	NA	NA	NA	NA	-0.146184	7.73e-06	-0.157179	0.004274	NA	NA	NA	NA	NA	NA
14	rs11850664	A	0.1799	-0.084086	2.71e-06	0.016782	0.387197	0.085408	0.002167	-0.034667	0.059984	-0.00586	0.745197	0.038261	0.14776	-0.043228	0.010856	0.009769	0.573953	0.057313	0.019813
14	rs13379109	A	0.06045	-0.063463	0.031223	0.014175	0.660115	0.075422	0.104005	-0.061586	0.040984	0.002286	0.937788	0.060629	0.166767	-0.122655	9.27e-06	0.030243	0.286417	0.15305	0.000164
14	rs141805319	G	0.05813	-0.146623	3.18e-06	0.0237	0.458731	0.191286	5.57e-05	-0.101345	0.001319	0.042905	0.128934	0.151182	0.000595	-0.080421	0.006032	0.012394	0.652797	0.112487	0.006295
14	rs66574321	C	0.08413	NA	NA	NA	NA	0.103975	0.01124	-0.028834	0.281819	0.129439	9.56e-07	0.148331	0.000112	-0.006836	0.781039	0.06218	0.01208	0.058662	0.095898
14	rs74398724	A	0.04521	NA	NA	-0.070479	0.057985	-0.237961	3.39e-06	NA	NA	-0.028043	0.422757	-0.150004	0.002387	NA	NA	-0.02799	0.399772	-0.163665	0.000364
14	rs745378	A	0.1913	-0.078826	7.57e-06	0.006756	0.721015	0.07227	0.008231	-0.034964	0.053009	-0.008712	0.618198	0.037172	0.151105	-0.041311	0.013165	0.004104	0.807662	0.054034	0.025019
14	rs76714333	A	0.05466	-0.077143	0.009438	0.005018	0.880813	0.090845	0.055045	-0.081856	0.007579	0.009723	0.752884	0.093855	0.037986	-0.127108	6.29e-06	0.01344	0.652601	0.144424	0.00054
14	rs79165087	A	0.05563	-0.074148	0.011841	0.00912	0.784463	0.091555	0.050993	-0.0813	0.007515	0.015778	0.608285	0.097277	0.030063	-0.124387	8.57e-06	0.018852	0.525817	0.145168	0.000458
14	rs79299343	C	0.05273	-0.075316	0.01283	-0.001009	0.976954	0.080229	0.098331	-0.080763	0.009744	0.015926	0.625635	0.094329	0.042586	-0.128623	7.14e-06	0.021253	0.499573	0.149801	0.000477
15	rs13329238	C	0.4013	-0.063346	9.06e-06	0.005716	0.710024	0.068414	0.001912	-0.028249	0.053157	-0.010033	0.480696	0.010289	0.622546	-0.041211	0.002302	-0.007491	0.583437	0.030714	0.114485
15	rs6495305	C	0.07204	-0.021596	0.454116	0.103614	0.000328	0.111325	0.009316	-0.052444	0.068072	0.102255	7.69e-05	0.18623	2.85e-06	-0.059294	0.025064	0.059842	0.01691	0.122309	0.000975
15	rs7163545	A	0.07247	-0.021772	0.448621	0.102372	0.000377	0.110036	0.009953	-0.047085	0.100274	0.099644	0.000113	0.180245	5.52e-06	-0.062107	0.018473	0.059566	0.017247	0.124039	0.000797
15	rs72649561	A	0.1252	0.045901	0.026263	-0.072617	0.00135	-0.146458	6.44e-06	0.022082	0.295013	-0.039866	0.063076	-0.066544	0.03261	0.015818	0.417434	-0.030046	0.141191	-0.041495	0.148123
15	rs72758449	T	0.06001	-0.045573	0.108355	0.024865	0.456749	0.079422	0.085642	-0.029465	0.317285	-0.022516	0.47813	0.036572	0.4102	-0.128093	1.73e-06	0.03758	0.218907	0.150442	0.000246
15	rs75368021	G	0.02618	-0.135614	0.001226	-0.01316	0.789007	0.154865	0.024219	-0.148675	0.000602	-0.060825	0.174523	0.101897	0.115893	-0.179058	6.19e-06	-0.024804	0.569177	0.144969	0.016319
15	rs77463230	C	0.02619	-0.135614	0.001226	-0.010843	0.825416	0.157219	0.022127	-0.148675	0.000602	-0.063964	0.15343	0.098091	0.130252	-0.179058	6.19e-06	-0.028875	0.50726	0.144447	0.016698
15	rs8033236	C	0.07261	-0.019326	0.500521	0.102741	0.000359	0.107429	0.011764	-0.048036	0.092957	0.097406	0.000161	0.178393	6.64e-06	-0.062432	0.017667	0.061167	0.014505	0.125909	0.000652
16	rs118075723	A	0.03972	-0.062021	0.081244	0.088358	0.021348	0.150181	0.006545	-0.094747	0.008802	0.099704	0.004531	0.239807	3.72e-06	-0.087426	0.008936	0.089244	0.008699	0.182834	0.000158
16	rs72802419	C	0.3048	0.033577	0.026227	-0.059399	0.000316	-0.105525	7.09e-06	0.000856	0.956093	-0.018384	0.234413	-0.029765	0.184852	0.007989	0.577839	-0.028874	0.052138	-0.04146	0.046723
16	rs9935260	G	0.07162	0.082483	0.002711	-0.083498	0.003368	-0.185433	9.34e-06	0.066218	0.017303	-0.045538	0.083828	-0.121138	0.002059	0.051835	0.044383	-0.074351	0.003255	-0.132415	0.000305
17	rs12453306	G	0.08165	0.06328	0.013042	-0.037029	0.199885	-0.107804	0.007511	0.034495	0.185814	-0.030795	0.253405	-0.09198	0.016312	NA	NA	-0.096777	0.000194	-0.172679	1.5e-06
17	rs57088219	A	0.1159	0.039451	0.07158	-0.016411	0.480123	-0.060187	0.073516	0.044354	0.047753	-0.015221	0.48118	-0.080539	0.011844	0.056134	0.006691	-0.063481	0.002147	-0.133791	6.76e-06
17	rs60465040	G	0.1819	-0.047873	0.009786	0.050764	0.009633	0.125592	9.26e-06	-0.039241	0.038269	0.025076	0.165076	0.074839	0.005144	-0.018529	0.287896	0.015321	0.378698	0.053215	0.03255
17	rs73338003	A	0.03124	NA	NA	NA	NA	NA	NA	NA	NA	0.17014	8.99e-06	0.103688	0.089069	NA	NA	NA	NA	NA	NA
17	rs77576252	C	0.03126	NA	NA	NA	NA	NA	NA	NA	NA	0.17014	8.99e-06	0.103688	0.089069	NA	NA	NA	NA	NA	NA
18	rs28580877	T	0.2526	-0.026142	0.106014	0.011144	0.511631	0.0435	0.079251	0.073543	7.99e-06	0.015022	0.339304	-0.039167	0.095626	0.025844	0.090422	0.008389	0.578593	-0.009519	0.663134
18	rs4243271	G	0.2553	-0.02575	0.110291	0.009187	0.587332	0.042612	0.084402	0.07422	6.07e-06	0.012905	0.410115	-0.041064	0.079252	0.026169	0.085381	0.006267	0.677283	-0.011077	0.610752
18	rs7230143	T	0.2554	-0.025737	0.11046	0.008311	0.623367	0.042121	0.088118	0.074423	5.73e-06	0.011625	0.457867	-0.041876	0.073506	0.025961	0.087889	0.005772	0.701402	-0.011138	0.608802
18	rs7244686	T	0.1861	-0.026682	0.141637	0.012252	0.522975	0.041608	0.136078	-0.050297	0.006782	0.063399	0.000336	0.117879	8.38e-06	-0.025743	0.1331	0.02849	0.093855	0.052705	0.031973
19	chr19:44909976:G:T	T	0.06447	0.230968	9.38e-13	0.280065	8.34e-17	0.041572	0.403323	0.087239	0.007688	0.052131	0.088943	-0.012964	0.780932	0.132621	1.37e-05	0.104946	0.000517	-0.03694	0.40129
19	rs1030288764	G	0.02881	0.202954	7.42e-06	0.125486	0.008032	-0.045719	0.506931	0.185268	4.65e-05	-0.00805	0.850804	-0.133001	0.038877	0.195517	4.45e-06	0.05609	0.181321	-0.1425	0.019027
19	rs1081105	C	0.04461	-0.212728	5.79e-13	-0.196068	1.33e-10	0.014425	0.743247	-0.10268	0.000578	-0.089257	0.001733	0.036999	0.377253	-0.067132	0.014255	-0.070702	0.008509	-0.000975	0.979789
19	rs112019714	C	0.04561	-0.208483	1.5e-12	-0.210198	4.06e-12	-0.002565	0.95339	-0.095652	0.001304	-0.088588	0.001683	0.023598	0.571849	-0.071125	0.009227	-0.08476	0.001457	-0.009194	0.810657
19	rs112422902	A	0.02429	NA	NA	0.294047	2.18e-07	0.026733	0.737334	NA	NA	0.01571	0.767078	-0.073136	0.334227	NA	NA	0.03409	0.508512	-0.169494	0.016577
19	rs112619823	A	0.02888	0.205368	5.39e-06	0.126451	0.007556	-0.045547	0.507877	0.186391	3.97e-05	-0.00805	0.850804	-0.132636	0.039173	0.191187	6.71e-06	0.056336	0.179369	-0.137312	0.023614
19	rs112849259	T	0.04157	-0.210063	8.44e-12	-0.199976	1.74e-10	0.006822	0.881012	-0.101223	0.001162	-0.084838	0.003806	0.035306	0.417533	-0.077208	0.006903	-0.074044	0.007379	0.008658	0.828531
19	rs114536010	T	0.04138	-0.208882	1.63e-11	-0.196411	4.83e-10	0.009237	0.840486	-0.096763	0.00207	-0.081492	0.005832	0.035878	0.413375	-0.075774	0.008595	-0.072238	0.009529	0.010489	0.794643
19	rs115881343	T	0.0437	-0.210814	2.39e-12	-0.202129	7.06e-11	0.009465	0.832931	-0.101362	0.000863	-0.083179	0.004104	0.041394	0.333458	-0.07914	0.004634	-0.070755	0.009624	0.014455	0.713238
19	rs11668327	C	0.1411	0.112774	2.8e-08	0.155238	1.06e-11	0.050127	0.118746	0.047723	0.022624	0.054345	0.011248	0.025333	0.411998	0.044715	0.021547	0.061097	0.003409	0.011846	0.68144
19	rs11668861	T	0.4493	0.0545	0.000127	0.08175	8.14e-08	0.037424	0.086798	0.050412	0.000532	0.039761	0.004859	-0.004684	0.82127	0.035573	0.008111	0.031809	0.019071	-0.010287	0.594151
19	rs116881820	C	0.04175	-0.206966	1.76e-11	-0.195071	4.99e-10	0.008351	0.854662	-0.098543	0.001547	-0.082617	0.004883	0.035376	0.416396	-0.074011	0.009594	-0.072351	0.008922	0.00808	0.839865
19	rs117658245	T	0.07031	-0.025295	0.360974	-0.066675	0.023208	-0.040567	0.345652	0.02371	0.401747	-0.052334	0.053431	-0.107121	0.008519	-0.008648	0.741077	-0.116556	7.37e-06	-0.118035	0.001774
19	rs118147862	A	0.02941	NA	NA	0.252848	1.05e-07	0.129745	0.06086	NA	NA	0.010906	0.805409	0.022248	0.73641	NA	NA	0.117863	0.00699	0.116748	0.060738
19	rs118170342	C	0.05691	-0.147333	1.4e-07	-0.165887	2.58e-08	-0.018525	0.66415	-0.051489	0.067634	-0.058936	0.034855	0.005006	0.90183	-0.030847	0.230876	-0.055697	0.031158	-0.017913	0.627116
19	rs12691088	A	0.02811	NA	NA	-0.239535	2.95e-09	-0.070813	0.225964	NA	NA	-0.086752	0.023476	-0.087326	0.12156	NA	NA	-0.080877	0.027645	-0.049574	0.334577
19	rs12721056	T	0.3071	0.071533	1.24e-05	0.118562	1.62e-10	0.038669	0.134567	0.048935	0.002914	0.021428	0.216841	-0.028591	0.24371	-0.000588	0.969061	0.033802	0.036639	0.024647	0.27109
19	rs1305062	C	0.3648	0.081847	4.09e-08	0.102465	1.26e-10	0.017068	0.456026	0.019369	0.203757	0.01907	0.198026	0.000343	0.987453	0.008946	0.525751	0.023613	0.097651	0.003207	0.874198
19	rs140480140	A	0.04544	-0.196396	3.5e-11	-0.192111	2.81e-10	0.011077	0.801588	-0.096275	0.001257	-0.088594	0.0018	0.030471	0.467019	-0.062419	0.022898	-0.068122	0.01103	-0.001101	0.977201
19	rs141622900	A	0.04431	0.257089	5.64e-11	0.281378	8.43e-12	0.017923	0.768506	0.120497	0.00217	0.058797	0.116133	-0.000194	0.997271	0.138882	0.000148	0.107132	0.003733	-0.023402	0.661938
19	rs146275714	A	0.02677	NA	NA	-0.243178	2.89e-09	-0.077078	0.200198	NA	NA	-0.083374	0.03218	-0.076651	0.185151	NA	NA	-0.077292	0.038258	-0.036105	0.494044
19	rs147711004	A	0.04193	NA	NA	-0.192453	4.78e-09	-0.048204	0.306483	NA	NA	-0.034529	0.268049	0.011875	0.793666	NA	NA	-0.043426	0.141725	0.02244	0.589357
19	rs150966173	T	0.04373	-0.206494	2.53e-11	-0.193659	1.25e-09	0.022583	0.623842	-0.09998	0.00147	-0.092612	0.001988	0.037951	0.389003	-0.071225	0.013398	-0.072601	0.010107	0.003304	0.93489
19	rs157594	T	0.3415	0.115575	4.91e-13	0.146566	3.44e-15	0.031321	0.21441	0.027862	0.086178	0.027897	0.113032	-0.007183	0.765723	0.051949	0.000494	0.017066	0.295028	-0.04003	0.068148
19	rs157595	A	0.3413	0.115757	4.53e-13	0.145709	4.87e-15	0.030154	0.23203	0.02742	0.091295	0.02711	0.123422	-0.007522	0.755052	0.052862	0.000393	0.016762	0.303359	-0.041202	0.060476
19	rs188535946	A	0.04336	-0.198579	7.06e-11	-0.190377	7.07e-10	0.012695	0.777836	-0.090283	0.003285	-0.097398	0.000719	0.020511	0.631698	-0.060815	0.030983	-0.073217	0.007048	-0.002393	0.951504
19	rs2075649	G	0.3427	0.063581	2.64e-05	0.082068	5.13e-07	0.0201	0.389305	0.013528	0.383043	0.017336	0.258851	0.006517	0.771148	0.012279	0.392276	0.015494	0.292576	-0.005586	0.787681
19	rs2238681	T	0.3514	0.079102	1.37e-07	0.099717	7.06e-10	0.015377	0.506697	0.016198	0.291792	0.025361	0.093495	0.007107	0.748407	0.010136	0.47613	0.02345	0.106861	-0.000402	0.984389
19	rs2436474	T	0.3766	-0.031882	0.026713	-0.070797	7.72e-06	-0.037898	0.090503	-0.037278	0.011079	-0.021372	0.147999	-0.0013	0.951337	-0.018114	0.182239	-0.025201	0.075472	0.000653	0.973695
19	rs2436475	C	0.3757	-0.033126	0.021152	-0.070086	9.23e-06	-0.037014	0.098041	-0.035078	0.016788	-0.023538	0.110263	-0.006774	0.750554	-0.017609	0.194597	-0.023507	0.096619	0.001254	0.949468
19	rs28399596	A	0.0289	0.20757	3.96e-06	0.125486	0.008032	-0.048629	0.478897	0.189418	2.84e-05	-0.00805	0.850804	-0.1355	0.034916	0.190834	6.58e-06	0.05609	0.181321	-0.136745	0.023987
19	rs28399653	A	0.02703	0.211511	4.46e-06	0.134745	0.005326	-0.041951	0.550198	0.192935	3.39e-05	0.026718	0.542873	-0.107029	0.104341	0.19183	1.05e-05	0.063944	0.136667	-0.133122	0.032032
19	rs28399657	G	0.0272	0.212137	3.86e-06	0.130877	0.007299	-0.052514	0.455564	0.190187	4.1e-05	0.013144	0.766655	-0.11934	0.070884	0.201513	3.42e-06	0.061317	0.157291	-0.150117	0.015927
19	rs34878901	T	0.3713	0.081894	3.62e-08	0.108026	9.55e-12	0.020811	0.361053	0.020415	0.178423	0.023342	0.113008	0.002321	0.914781	0.009084	0.51744	0.026581	0.060665	0.005771	0.774486
19	rs365653	G	0.1195	0.077384	0.00114	0.142856	2.58e-09	0.093818	0.009079	0.015873	0.506018	0.05174	0.017476	0.055396	0.099446	0.007305	0.743076	0.052071	0.014283	0.052768	0.094417
19	rs3745150	C	0.3552	0.063672	2.14e-05	0.091165	1.66e-08	0.024549	0.28627	0.004769	0.755822	0.032864	0.029788	0.033605	0.127383	0.009289	0.512926	0.029585	0.041592	0.016446	0.420982
19	rs377702	A	0.3771	-0.031792	0.026951	-0.070505	7.73e-06	-0.038814	0.082386	-0.036541	0.012733	-0.026326	0.073157	-0.00589	0.781787	-0.017969	0.185477	-0.026252	0.062595	-0.000493	0.980077
19	rs3826688	T	0.3252	0.111402	8.61e-12	0.133014	1.2e-12	0.02193	0.391635	0.033316	0.044023	0.030729	0.08257	-0.008382	0.731308	0.045222	0.002903	0.016374	0.317923	-0.031585	0.155439
19	rs384973	G	0.377	-0.031442	0.028465	-0.069852	9.35e-06	-0.0384	0.085312	-0.034818	0.017411	-0.023302	0.112484	-0.005738	0.787063	-0.01684	0.213967	-0.024533	0.081855	-0.000523	0.978836
19	rs3852860	T	0.4008	0.045931	0.001635	0.075487	1.18e-06	0.03652	0.103849	0.049081	0.00098	0.024082	0.094819	-0.020621	0.333516	0.024816	0.071163	0.024732	0.074794	-0.007135	0.718753
19	rs3852861	T	0.4011	0.046669	0.001378	0.075511	1.15e-06	0.035913	0.10956	0.049791	0.000828	0.024056	0.095001	-0.021251	0.318888	0.024866	0.070484	0.024174	0.08132	-0.007904	0.689905
19	rs387369	A	0.3761	-0.032587	0.023281	-0.070393	8.16e-06	-0.036947	0.098198	-0.036518	0.012714	-0.024126	0.101001	-0.004019	0.850066	-0.018014	0.184079	-0.026161	0.06391	0.000147	0.994057
19	rs406456	G	0.405	-0.048296	0.000696	-0.074196	1.53e-06	-0.026304	0.233832	-0.049297	0.000713	-0.022637	0.114497	0.016974	0.419065	-0.031903	0.01757	-0.02632	0.056066	0.016286	0.403505
19	rs411920	C	0.377	-0.031525	0.028097	-0.071028	6.74e-06	-0.039085	0.08016	-0.034923	0.01712	-0.02417	0.10043	-0.005974	0.778719	-0.016944	0.2114	-0.025955	0.065942	-0.000889	0.964094
19	rs41289512	G	0.04912	NA	NA	-0.169312	2.94e-08	-0.046244	0.295431	NA	NA	-0.030028	0.303038	0.006918	0.870772	NA	NA	-0.02268	0.411185	0.022179	0.569318
19	rs41290120	A	0.03218	NA	NA	0.278377	1.16e-09	0.174899	0.008607	NA	NA	0.05885	0.168236	0.044428	0.48455	NA	NA	0.100567	0.016679	0.105186	0.078985
19	rs440446	C	0.3148	0.097502	2.5e-10	0.112312	3.35e-11	0.026266	0.271998	0.037564	0.017823	0.040294	0.011004	-0.000193	0.993272	0.028471	0.052245	0.030507	0.046398	0.000922	0.965527
19	rs449647	T	0.1749	0.087043	9.55e-06	0.115596	2.69e-08	0.069448	0.021317	0.028882	0.145698	0.047684	0.011699	0.047898	0.09043	0.02958	0.108996	0.039326	0.032765	0.032137	0.226002
19	rs4803770	G	0.33	0.077042	4.16e-07	0.097237	4.95e-09	0.013903	0.558232	0.055944	0.000323	0.031268	0.043954	-0.032376	0.153767	0.007354	0.610117	0.034206	0.022111	0.012579	0.551064
19	rs4803772	T	0.2977	0.073422	9.1e-06	0.125795	2.71e-11	0.039741	0.129994	0.048438	0.003635	0.021886	0.218218	-0.02765	0.268656	-0.001021	0.947001	0.036222	0.028382	0.02372	0.297895
19	rs484195	A	0.3419	0.118962	9.73e-14	0.144603	8.09e-15	0.026401	0.29525	0.028602	0.077956	0.028358	0.107373	-0.008228	0.732738	0.053322	0.000346	0.01638	0.314882	-0.04168	0.057482
19	rs560898656	G	0.0288	0.202954	7.42e-06	0.125486	0.008032	-0.045719	0.506931	0.185268	4.65e-05	-0.00805	0.850804	-0.133001	0.038877	0.195517	4.45e-06	0.05609	0.181321	-0.1425	0.019027
19	rs59325138	T	0.3481	0.078048	2.14e-07	0.101948	5.9e-10	0.014205	0.543657	0.03805	0.013392	0.031435	0.040705	-0.012995	0.561247	-0.000163	0.99087	0.036217	0.014299	0.020832	0.316089
19	rs596075	C	0.2424	-0.04353	0.010796	0.032756	0.063204	0.063681	0.014604	-0.029142	0.092451	0.024324	0.132724	0.059653	0.015076	-0.065756	3.92e-05	0.033939	0.029898	0.10288	6.84e-06
19	rs60049679	C	0.09486	-0.125122	5.43e-08	-0.092495	0.000151	0.029226	0.406659	-0.090708	0.000107	-0.037132	0.101769	0.068031	0.042398	-0.061078	0.004899	-0.012814	0.552949	0.054305	0.079761
19	rs71352239	T	0.2789	0.052755	0.001617	0.095163	8.07e-07	0.033609	0.205317	0.044927	0.007604	0.021647	0.236988	-0.031701	0.210572	0.002025	0.896083	0.019758	0.243128	0.011232	0.625828
19	rs7259620	A	0.4032	0.105443	3.35e-13	0.131058	5.1e-17	0.018645	0.403973	0.040633	0.006157	0.02679	0.064906	-0.010398	0.625545	0.035354	0.009902	0.031673	0.023576	-0.016675	0.399566
19	rs73052307	C	0.1186	0.081824	0.000278	0.161399	2.06e-11	0.098283	0.00483	0.032793	0.154504	0.060967	0.006238	0.043576	0.189727	0.01886	0.380428	0.067314	0.002131	0.035867	0.249494
19	rs7412	T	0.06323	0.22635	4.02e-12	0.295341	2.57e-18	0.062747	0.212335	0.090574	0.006154	0.055412	0.072316	-0.007255	0.877861	0.122051	7.49e-05	0.112212	0.000229	-0.020108	0.652029
19	rs75627662	T	0.2312	-0.124436	2.14e-15	-0.162735	3.65e-22	-0.054993	0.021419	-0.036847	0.021604	-0.03017	0.057215	-0.008089	0.724562	-0.013009	0.379602	-0.025453	0.092264	-0.012239	0.563071
19	rs75687619	T	0.0415	-0.209169	1.01e-11	-0.20149	1.42e-10	0.004121	0.92802	-0.100027	0.001317	-0.084099	0.004206	0.034623	0.426898	-0.07674	0.007207	-0.075177	0.006623	0.007927	0.842936
19	rs769450	A	0.363	0.077538	1.86e-07	0.113539	1.08e-12	0.0312	0.172427	0.024952	0.100823	0.023132	0.118946	-0.002189	0.919988	0.007718	0.583121	0.028155	0.048515	0.006551	0.746221
19	rs77301115	A	0.04151	-0.20788	1.47e-11	-0.201613	1.43e-10	0.003167	0.944719	-0.101854	0.001091	-0.085754	0.003552	0.034765	0.425582	-0.077454	0.006764	-0.074939	0.006878	0.00866	0.828904
19	rs78959900	A	0.3044	0.072535	1.06e-05	0.119357	1.29e-10	0.039483	0.128443	0.04554	0.005864	0.025142	0.148509	-0.022216	0.367401	-0.000469	0.975493	0.0357	0.027808	0.02588	0.250677
19	rs79398853	T	0.04147	-0.210675	8.93e-12	-0.198109	3.11e-10	0.008767	0.848008	-0.100462	0.001301	-0.084059	0.004356	0.035872	0.411635	-0.076997	0.007254	-0.074234	0.007527	0.00919	0.818862
19	rs8106922	G	0.3522	0.08303	3.38e-08	0.099538	7.58e-10	0.011921	0.606941	0.018322	0.234376	0.021615	0.152595	0.002999	0.892394	0.013487	0.344208	0.019624	0.176837	-0.005443	0.791238
20	rs1028368	T	0.33	0.067397	8.33e-06	0.00635	0.693615	-0.06416	0.005678	0.035953	0.020545	-0.005274	0.725314	-0.038133	0.084022	0.04695	0.000996	0.012194	0.396843	-0.03543	0.082937
20	rs1040492	A	0.331	0.067263	8.73e-06	0.011663	0.469374	-0.061249	0.008284	0.0365	0.018719	-0.003487	0.816181	-0.03869	0.079662	0.046912	0.001008	0.012999	0.366114	-0.035159	0.085465
20	rs1040493	G	0.331	0.067263	8.73e-06	0.011663	0.469374	-0.061249	0.008284	0.0365	0.018719	-0.003487	0.816181	-0.03869	0.079662	0.046912	0.001008	0.012999	0.366114	-0.035159	0.085465
20	rs13041711	T	0.3309	0.067605	7.9e-06	0.010675	0.507809	-0.062248	0.007288	0.037286	0.016353	-0.00478	0.749974	-0.040432	0.067016	0.047565	0.00086	0.012496	0.385002	-0.036204	0.076575
20	rs2015960	A	0.2313	-0.046081	0.006062	0.005635	0.753271	0.049203	0.057514	-0.028089	0.100942	0.012506	0.44716	0.049227	0.0442	-0.071578	5.41e-06	-0.005469	0.730253	0.06203	0.006329
20	rs6037847	T	0.03081	NA	NA	NA	NA	NA	NA	NA	NA	NA	NA	0.293293	6.48e-06	NA	NA	NA	NA	NA	NA
20	rs6045035	C	0.0339	0.079284	0.041524	-0.070224	0.096797	-0.131527	0.030197	0.157494	6.63e-05	-0.078517	0.044259	-0.251606	9.56e-06	0.05588	0.124701	-0.057661	0.123805	-0.128868	0.015332
20	rs6056055	A	0.3323	0.066965	9.29e-06	0.003925	0.806865	-0.062629	0.006789	0.037109	0.016643	-0.004647	0.755732	-0.038859	0.077118	0.048229	0.000704	0.012735	0.373998	-0.035685	0.079666
20	rs6064839	G	0.2404	-0.038415	0.020449	0.000396	0.982155	0.041257	0.106013	-0.036035	0.032823	-0.000127	0.993741	0.042935	0.074835	-0.069123	8.57e-06	-0.004799	0.759095	0.057851	0.009768
20	rs6086571	G	0.3291	0.069398	4.73e-06	0.007769	0.629486	-0.063761	0.006057	0.037974	0.014726	-0.004615	0.758281	-0.039699	0.072364	0.04792	0.000806	0.013438	0.349929	-0.03461	0.090616
20	rs6086581	T	0.3307	0.067783	7.36e-06	0.006921	0.667528	-0.064214	0.005622	0.036154	0.019796	-0.00514	0.731729	-0.038703	0.079312	0.046573	0.001088	0.011642	0.418268	-0.035636	0.081057
20	rs6086590	T	0.331	0.06748	8.15e-06	0.010791	0.503288	-0.062164	0.007367	0.036723	0.018	-0.00466	0.756125	-0.039736	0.07185	0.047111	0.000959	0.012402	0.388592	-0.035861	0.079404
20	rs6086596	A	0.33	0.067625	7.93e-06	0.009605	0.55179	-0.063226	0.006474	0.038018	0.014431	-0.004241	0.777661	-0.04088	0.064367	0.046938	0.001014	0.011657	0.418401	-0.035669	0.081376
20	rs6093551	A	0.08422	0.012175	0.655678	0.04826	0.078064	0.020489	0.61525	0.00907	0.740126	0.110222	9.83e-06	0.081907	0.032344	0.03403	0.178489	0.03774	0.115393	0.006733	0.850027
20	rs6117629	A	0.1608	0.032614	0.092374	-0.054903	0.007001	-0.103749	0.000437	0.020058	0.307464	-0.03719	0.048052	-0.079224	0.00455	0.043448	0.017094	-0.064459	0.000361	-0.116837	6.75e-06
20	rs6133396	A	0.1616	0.03299	0.088435	-0.056432	0.005496	-0.106085	0.000317	0.021842	0.2659	-0.038633	0.039592	-0.083595	0.002711	0.041805	0.021639	-0.065731	0.000267	-0.116122	7.41e-06
20	rs6133619	T	0.3305	0.066921	9.68e-06	0.008886	0.581622	-0.06239	0.007167	0.036209	0.019671	-0.006036	0.687555	-0.039588	0.072868	0.046118	0.001225	0.011261	0.433965	-0.035134	0.085603
20	rs6133622	A	0.3276	0.067106	9.26e-06	0.013814	0.392526	-0.060508	0.009325	0.03495	0.024411	-0.00322	0.830376	-0.041536	0.060691	0.046012	0.001266	0.014159	0.32586	-0.035099	0.086936
20	rs6140705	C	0.3291	0.068708	6.02e-06	0.004547	0.778038	-0.065214	0.005043	0.03837	0.013766	-0.003767	0.801945	-0.039465	0.074359	0.049059	0.000608	0.011299	0.432482	-0.037723	0.06537
20	rs6140706	G	0.3371	0.068957	4.76e-06	0.002941	0.85369	-0.065031	0.004772	0.038221	0.013239	-0.003757	0.79957	-0.038489	0.078219	0.047946	0.00072	0.009194	0.517339	-0.036646	0.070384
20	rs6140716	A	0.3291	0.068266	6.68e-06	0.007534	0.641036	-0.065789	0.004669	0.038034	0.014522	-0.004733	0.753129	-0.041171	0.062868	0.047855	0.000819	0.010371	0.47223	-0.037904	0.06439
20	rs62198264	C	0.3301	0.067625	7.93e-06	0.008714	0.58918	-0.063935	0.0059	0.038018	0.014431	-0.003985	0.790741	-0.040861	0.06443	0.046938	0.001014	0.010814	0.452604	-0.036556	0.074087
21	rs1554944	C	0.07651	0.059652	0.025379	-0.030695	0.289642	-0.081014	0.049741	0.111323	4.47e-05	-0.056575	0.039842	-0.191349	1.33e-06	0.044445	0.080249	-0.044937	0.088484	-0.089391	0.015132
21	rs61661056	G	0.2198	-0.012088	0.47695	0.036618	0.046512	0.046902	0.074667	0.00362	0.83406	0.07648	6.59e-06	0.055425	0.025447	-0.011697	0.464536	0.019175	0.24095	0.022192	0.337429
22	rs56813510	A	0.1669	0.087626	3.26e-06	0.003566	0.861152	-0.096551	0.000918	0.016822	0.383597	0.011234	0.552922	-0.030387	0.273182	0.04878	0.006143	-0.013392	0.46037	-0.065325	0.011136
22	rs6010534	T	0.08475	-0.03811	0.141387	0.031424	0.254147	0.073761	0.064373	-0.052977	0.042745	0.01793	0.481135	0.084193	0.025504	-0.089998	0.000195	0.058454	0.017562	0.165211	2.42e-06
22	rs74708523	T	0.06118	0.009536	0.748091	-0.143858	5.69e-06	-0.155454	0.000649	0.024567	0.41761	-0.109638	0.000214	-0.112683	0.009708	-0.005885	0.834935	-0.088106	0.001876	-0.079016	0.051542
22	rs848759	T	0.09906	0.040442	0.089342	-0.021598	0.409099	-0.074209	0.044141	0.09645	6.98e-05	-0.041152	0.095019	-0.16206	4.49e-06	0.056456	0.011854	-0.01521	0.518132	-0.082324	0.011612
23	rs73556004	A	0.1326	0.043108	0.006459	-0.023992	0.303257	0.109503	0.0069	0.068637	8.39e-06	-0.020227	0.33087	0.160118	2.18e-05	0.032932	0.019331	-0.001617	0.935262	0.065156	0.063581

### Sheet: S6
Table S6: Cross-Ancestry Genome-Wide Meta-Analysis Results for Longitudinal Cognitive Endophenotypes among Cognitively Impaired, p<1e-5
				Memory Decline						Executive Functioning Decline						Language Decline
				Males		Females		Sex-Interaction		Males		Females		Sex-Interaction		Males		Females		Sex-Interaction
CHR	SNP	Ref	MAF	β	P-value	β	P-value	β	P-value	β	P-value	β	P-value	β	P-value	β	P-value	β	P-value	β	P-value
1	chr1:175134551:C:A	C	0.3534	-0.009521	9.65e-06	0.00396	0.066126	0.01431	4.58e-06	-0.003122	0.026239	0.003722	0.008848	0.007386	0.000205	-0.004973	0.002774	0.004943	0.004007	0.008088	0.00033
1	rs10798333	T	0.4	0.009429	7.23e-06	-0.001041	0.617363	-0.013281	1.09e-05	0.002615	0.057267	-0.001955	0.15364	-0.005451	0.004549	0.004703	0.003922	-0.002006	0.227686	-0.006004	0.005996
1	rs10912890	A	0.3837	0.009676	3.93e-06	-0.001866	0.372984	-0.013557	7.13e-06	0.002965	0.030877	-0.00192	0.164409	-0.005251	0.006253	0.005259	0.001226	-0.002289	0.171434	-0.006534	0.002791
1	rs10912892	G	0.3521	-0.009588	8.5e-06	0.004131	0.055404	0.01457	3.15e-06	-0.003216	0.022207	0.003897	0.006156	0.007581	0.000141	-0.004961	0.002853	0.005061	0.003227	0.008191	0.000279
1	rs10912893	G	0.3521	-0.009588	8.5e-06	0.004131	0.055404	0.01457	3.15e-06	-0.003216	0.022207	0.003897	0.006156	0.007581	0.000141	-0.004961	0.002853	0.005061	0.003227	0.008191	0.000279
1	rs11580347	A	0.1937	0.011389	7.2e-06	-0.001334	0.60942	-0.015509	3.07e-05	0.001276	0.448508	-0.003354	0.05367	-0.005471	0.021072	0.005437	0.005593	-0.004399	0.037273	-0.008055	0.002805
1	rs12087735	A	0.3882	0.0098	2.91e-06	-0.001312	0.530367	-0.013467	8.1e-06	0.003092	0.024332	-0.001664	0.226217	-0.00524	0.00629	0.005367	0.000969	-0.002029	0.223703	-0.006496	0.00294
1	rs12094153	A	0.3843	0.009555	5.27e-06	-0.001868	0.372552	-0.013515	7.68e-06	0.002957	0.031427	-0.001945	0.159004	-0.005287	0.005917	0.005307	0.001119	-0.002355	0.159192	-0.006682	0.002257
1	rs12144531	T	0.1739	0.012008	8.65e-06	0.00094	0.728497	-0.013694	0.000452	0.002607	0.14192	0.00019	0.916358	-0.005175	0.03844	0.006222	0.003101	-0.003224	0.143033	-0.008438	0.002897
1	rs12760654	A	0.1976	-0.001422	0.573917	-0.01165	5.59e-06	-0.008675	0.019903	-0.001122	0.49763	-0.003432	0.044147	-0.001525	0.522835	-0.001016	0.603818	-0.004531	0.027737	-0.003074	0.253954
1	rs2006189	T	0.2192	-0.009126	0.000225	0.005952	0.017304	0.015248	2.36e-05	-0.005738	0.000396	0.004313	0.008591	0.01027	7.43e-06	-0.003469	0.069361	0.005807	0.003525	0.007704	0.003034
1	rs2213875	C	0.3528	-0.009108	2.28e-05	0.004427	0.039723	0.013912	8.27e-06	-0.002735	0.051325	0.003854	0.006674	0.006841	0.00058	-0.004583	0.005795	0.004907	0.004245	0.007478	0.000888
1	rs34401988	T	0.2099	0.000558	0.831093	-0.008319	0.001854	-0.007257	0.059153	-0.001919	0.254549	-0.003675	0.031992	-0.001796	0.451031	-0.002088	0.315592	-0.009773	6.1e-06	-0.006478	0.028094
1	rs61852551	T	0.1669	0.000135	0.962253	-0.01071	0.000233	-0.007495	0.073076	-0.000444	0.807859	-0.004881	0.008932	-0.004084	0.114518	-0.00196	0.385818	-0.010514	8.11e-06	-0.008025	0.012419
1	rs6670979	T	0.3515	-0.009057	2.61e-05	0.004257	0.047945	0.013851	9.33e-06	-0.002968	0.034747	0.00432	0.002358	0.007524	0.000156	-0.004717	0.004584	0.005314	0.001961	0.007964	0.000408
1	rs6695536	G	0.22	-0.009065	0.000244	0.005983	0.016526	0.01518	2.49e-05	-0.00562	0.000513	0.004356	0.007787	0.010166	8.81e-06	-0.003379	0.076531	0.006074	0.00222	0.007785	0.002694
1	rs6929	C	0.4183	NA	NA	-0.004785	0.026654	-0.014143	5.27e-06	NA	NA	-0.003959	0.004136	-0.005406	0.005119	NA	NA	-0.003017	0.084152	-0.007003	0.003365
1	rs71514819	G	0.1156	0.014705	5.33e-06	0.003779	0.237407	-0.013702	0.003577	0.003718	0.075552	0.000443	0.831327	-0.005396	0.068962	0.009287	0.000198	0.000412	0.87141	-0.011049	0.001212
1	rs72681116	C	0.03013	NA	NA	NA	NA	-0.028867	0.001026	NA	NA	NA	NA	-0.018698	0.000891	NA	NA	NA	NA	-0.029777	2.7e-06
1	rs7521981	A	0.3827	0.009839	2.81e-06	-0.002075	0.321456	-0.013907	4.22e-06	0.002908	0.034617	-0.001866	0.176532	-0.00521	0.006741	0.005283	0.001187	-0.002445	0.143788	-0.0067	0.002196
1	rs7526772	A	0.3515	-0.009032	2.74e-05	0.004236	0.049107	0.013815	9.9e-06	-0.002988	0.033516	0.004314	0.002405	0.007545	0.000151	-0.004732	0.004465	0.005307	0.001997	0.007984	0.000395
1	rs7529212	T	0.3515	-0.009032	2.74e-05	0.004236	0.049107	0.013815	9.9e-06	-0.002988	0.033516	0.004314	0.002405	0.007545	0.000151	-0.004732	0.004465	0.005307	0.001997	0.007984	0.000395
2	rs10210385	C	0.3837	-0.007428	0.000484	NA	NA	NA	NA	-0.006443	3.52e-06	NA	NA	0.005869	0.002686	-0.006631	5.42e-05	NA	NA	0.005274	0.01822
2	rs1060743	G	0.3023	-0.006402	0.003646	-0.004149	0.062001	0.003744	0.246694	-0.002342	0.102897	-0.000479	0.745895	0.001233	0.55027	-0.007617	7.19e-06	-0.000579	0.746029	0.005611	0.01617
2	rs111494772	T	0.1549	-0.001912	0.50351	-0.00891	0.001658	-0.006618	0.108595	-0.000481	0.798283	-0.008259	9.77e-06	-0.008186	0.001872	-0.000533	0.809812	-0.009918	1.61e-05	-0.007675	0.010494
2	rs112202751	G	0.1556	-0.002659	0.352727	-0.008927	0.001622	-0.005966	0.148159	-0.000378	0.840587	-0.00839	7e-06	-0.008529	0.001186	-0.000637	0.773754	-0.009764	2.21e-05	-0.007846	0.008967
2	rs112605456	A	0.1507	-0.003395	0.239803	-0.009103	0.001564	-0.00546	0.191796	-0.00107	0.572681	-0.00868	4.58e-06	-0.008512	0.001387	-0.001732	0.438987	-0.00999	1.84e-05	-0.006924	0.022593
2	rs113131637	T	0.155	-0.002058	0.471252	-0.00891	0.001658	-0.006485	0.115829	-0.00034	0.8568	-0.008259	9.77e-06	-0.008259	0.001703	-0.000536	0.808805	-0.009918	1.61e-05	-0.007675	0.010494
2	rs113340479	T	0.1556	-0.002659	0.352727	-0.009005	0.001471	-0.006025	0.144171	-0.000378	0.840587	-0.008349	7.72e-06	-0.008507	0.001219	-0.000637	0.773754	-0.009824	1.96e-05	-0.007881	0.008653
2	rs113383584	G	0.1557	-0.002659	0.352727	-0.008993	0.001509	-0.00604	0.14332	-0.000378	0.840587	-0.008412	6.77e-06	-0.008564	0.00114	-0.000637	0.773754	-0.009809	2.05e-05	-0.007901	0.008528
2	rs113711908	T	0.1555	-0.002659	0.352727	-0.008878	0.00172	-0.005921	0.151216	-0.000378	0.840587	-0.00839	7e-06	-0.008449	0.001318	-0.000637	0.773754	-0.00969	2.56e-05	-0.007783	0.009554
2	rs114738552	T	0.02135	NA	NA	0.024171	0.000891	0.022882	0.025044	NA	NA	0.012507	0.010614	0.014573	0.02655	NA	NA	0.02948	5.58e-06	0.027233	0.000188
2	rs12470309	A	0.3816	-0.005238	0.012304	0.005119	0.01545	0.009594	0.001701	-0.003427	0.012676	0.003537	0.01175	0.007588	0.000102	-0.004892	0.002655	0.005519	0.001109	0.010189	4.04e-06
2	rs12623236	T	0.0948	0.00265	0.419328	0.010886	0.002156	0.008654	0.080333	0.00144	0.505898	0.010589	6.74e-06	0.007784	0.013768	0.002664	0.305583	0.007704	0.007379	0.007283	0.044504
2	rs12995098	G	0.1764	0.008189	0.00301	-0.006312	0.01996	-0.014428	0.000275	0.00533	0.003352	-0.004746	0.009651	-0.011368	8.09e-06	0.004572	0.032828	-0.003854	0.082263	-0.008602	0.002899
2	rs13004221	C	0.4408	-0.004751	0.020539	0.005263	0.009928	0.00952	0.001433	-0.003422	0.0107	0.003377	0.011851	0.007932	3.03e-05	-0.004705	0.003026	0.005035	0.001947	0.009831	5.5e-06
2	rs140328043	T	0.1544	-0.002143	0.453973	-0.00893	0.001667	-0.006213	0.132713	-0.00031	0.869389	-0.008343	8.45e-06	-0.008285	0.001684	-0.000538	0.808186	-0.009878	1.85e-05	-0.007618	0.011239
2	rs144087548	T	0.1557	-0.002659	0.352727	-0.009019	0.00145	-0.006022	0.144391	-0.000378	0.840587	-0.008342	7.93e-06	-0.008425	0.001361	-0.000637	0.773754	-0.00974	2.33e-05	-0.007812	0.009287
2	rs1527165	T	0.3794	-0.005327	0.010861	0.005206	0.01376	0.009913	0.001182	-0.003448	0.012128	0.003786	0.006943	0.007927	4.78e-05	-0.005083	0.001793	0.005609	0.000921	0.010439	2.33e-06
2	rs1527167	T	0.3622	-0.005333	0.01166	0.006142	0.004076	0.011156	0.000308	-0.003912	0.004908	0.004375	0.002048	0.008802	7.78e-06	-0.004434	0.007172	0.006109	0.000364	0.010603	2.25e-06
2	rs1527168	C	0.3816	-0.005326	0.010985	0.004907	0.020182	0.009508	0.001891	-0.00344	0.012391	0.003581	0.010675	0.00766	8.8e-05	-0.004916	0.002542	0.005411	0.001371	0.010105	4.9e-06
2	rs1527169	G	0.3816	-0.005326	0.010985	0.004907	0.020182	0.009508	0.001891	-0.00344	0.012391	0.003581	0.010675	0.00766	8.8e-05	-0.004916	0.002542	0.005411	0.001371	0.010105	4.9e-06
2	rs1527170	C	0.382	-0.005173	0.013436	0.005098	0.015806	0.009471	0.001958	-0.003389	0.013687	0.003604	0.010129	0.007598	9.89e-05	-0.004856	0.002856	0.005504	0.001131	0.010128	4.63e-06
2	rs1527171	C	0.377	-0.005242	0.012301	0.005528	0.009408	0.010123	0.00096	-0.0034	0.013533	0.00368	0.009349	0.007636	9.55e-05	-0.004752	0.003561	0.00524	0.002156	0.009855	8.89e-06
2	rs1527172	T	0.4354	-0.004717	0.021565	0.005461	0.007567	0.009758	0.001093	-0.003253	0.01532	0.003408	0.011323	0.007775	4.29e-05	-0.004694	0.00313	0.004657	0.004241	0.009613	8.94e-06
2	rs190418388	C	0.1505	-0.003468	0.229952	-0.009282	0.001273	-0.005368	0.199532	-0.001055	0.578578	-0.008802	3.43e-06	-0.008524	0.001365	-0.001808	0.419059	-0.010134	1.41e-05	-0.006828	0.02462
2	rs2043340	C	0.3763	-0.005347	0.010834	0.00544	0.010661	0.009968	0.001177	-0.00355	0.010069	0.003671	0.009581	0.007813	6.76e-05	-0.004556	0.005295	0.005555	0.001159	0.009836	9.75e-06
2	rs2043342	C	0.3783	-0.005563	0.007939	0.005297	0.012409	0.010116	0.000969	-0.003663	0.007834	0.00364	0.009623	0.007867	5.73e-05	-0.004968	0.002317	0.005422	0.001401	0.010217	4.11e-06
2	rs2360677	T	0.2586	0.001172	0.613613	-0.011631	5.71e-07	-0.012335	0.000265	-0.00032	0.832818	-0.003813	0.012775	-0.004011	0.061975	-0.000511	0.774595	-0.0074	6.95e-05	-0.005805	0.017155
2	rs4852443	T	0.4348	-0.004345	0.034033	0.005242	0.010384	0.009176	0.002145	-0.003308	0.01347	0.003365	0.012364	0.008034	2.39e-05	-0.005002	0.001608	0.004797	0.003202	0.009822	5.5e-06
2	rs4853350	G	0.3817	-0.00509	0.015032	0.005121	0.015244	0.00947	0.001955	-0.003307	0.016205	0.003622	0.009763	0.007649	8.87e-05	-0.004836	0.002973	0.00553	0.001066	0.010235	3.64e-06
2	rs55842364	A	0.2154	-0.003399	0.172307	0.005747	0.021113	0.00791	0.029972	-0.001381	0.402247	0.002179	0.190182	0.006467	0.005823	-0.006955	0.000288	0.005543	0.005787	0.012572	1.62e-06
2	rs62181278	T	0.09484	0.00265	0.419328	0.010886	0.002156	0.008654	0.080333	0.00144	0.505898	0.010589	6.74e-06	0.007784	0.013768	0.002664	0.305583	0.007704	0.007379	0.007283	0.044504
2	rs62195046	T	0.1682	0.008272	0.002269	-0.002368	0.398952	-0.010487	0.008978	0.005138	0.004039	-0.002169	0.247102	-0.006469	0.011821	0.010622	4.59e-07	2.7e-05	0.990793	-0.009011	0.002015
2	rs626501	A	0.1859	-0.009381	0.000369	0.007555	0.004049	0.017014	8.19e-06	-0.000781	0.65069	0.002983	0.084981	0.005514	0.023108	-0.006748	0.000991	0.002542	0.22805	0.007389	0.007881
2	rs6731383	C	0.3848	-0.005006	0.016493	0.00536	0.010664	0.009318	0.002236	-0.003282	0.016688	0.003795	0.006376	0.007534	0.000106	-0.004627	0.004369	0.005596	0.000869	0.009841	7.93e-06
2	rs6732155	T	0.2492	0.001426	0.544275	-0.010979	2.88e-06	-0.012041	0.000431	0.000407	0.791823	-0.004123	0.00762	-0.005208	0.016602	-4.4e-05	0.980759	-0.007059	0.000167	-0.006008	0.014726
2	rs6733839	T	0.4023	-0.006413	0.002067	-0.011273	9.01e-08	-0.005468	0.072904	-0.003105	0.022791	-0.002296	0.098035	-0.000454	0.815288	-0.006575	4.46e-05	-0.006772	5.96e-05	-0.001144	0.605242
2	rs6737129	A	0.1552	-0.002356	0.410099	-0.009151	0.001239	-0.006237	0.130738	-0.000399	0.832057	-0.008442	6.24e-06	-0.008436	0.001355	-0.000595	0.788644	-0.009879	1.77e-05	-0.007644	0.010954
2	rs6758659	C	0.3814	-0.005075	0.015242	0.005176	0.014297	0.00959	0.001702	-0.0032	0.0199	0.003802	0.006741	0.00765	8.76e-05	-0.004858	0.002826	0.005432	0.00133	0.010092	4.94e-06
2	rs7562293	T	0.1547	-0.001923	0.501305	-0.009153	0.001265	-0.006543	0.113139	-0.000261	0.88965	-0.008297	9.47e-06	-0.008304	0.001638	-0.000639	0.772922	-0.009999	1.46e-05	-0.007628	0.011103
2	rs7595344	T	0.2479	0.001792	0.445859	-0.011198	2.1e-06	-0.012585	0.00024	-0.000222	0.885509	-0.004421	0.004491	-0.004933	0.023532	-0.000439	0.808345	-0.007192	0.000139	-0.005712	0.020704
2	rs9309523	A	0.378	-0.005276	0.011785	0.004969	0.018998	0.009571	0.001766	-0.003402	0.013484	0.003919	0.005369	0.007946	4.75e-05	-0.004774	0.003414	0.005478	0.001263	0.009888	8.01e-06
3	rs116793744	A	0.02517	NA	NA	0.020052	0.004175	0.038169	6.31e-05	NA	NA	NA	NA	0.016468	0.00711	NA	NA	NA	NA	0.031131	8.41e-06
3	rs35730221	T	0.1081	0.010136	0.002294	0.0012	0.71838	-0.009658	0.045936	0.005145	0.017188	0.000896	0.683497	-0.003456	0.260114	0.011314	8.67e-06	0.000268	0.920504	-0.010252	0.003331
3	rs7651578	T	0.1402	-0.002218	0.439824	0.008027	0.007313	0.010726	0.012042	0.000984	0.605908	0.009085	4.36e-06	0.007384	0.006926	0.000763	0.730278	0.008624	0.000383	0.007141	0.021066
3	rs79285995	G	0.07402	-0.007584	0.048023	-0.002159	0.605391	0.006919	0.233643	-0.005406	0.028599	0.005851	0.03106	0.017315	1.61e-06	-0.012285	5.62e-05	0.004509	0.192245	0.01736	0.000112
3	rs9877254	T	0.1128	-0.014514	9.42e-06	-0.001566	0.621355	0.015298	0.001247	-0.004915	0.021521	-0.002706	0.194548	0.003607	0.231828	-0.007975	0.001525	-0.000877	0.725798	0.008633	0.011037
4	rs10008814	T	0.1449	-0.01303	5.7e-06	-0.000506	0.86498	0.011371	0.007749	-0.003332	0.078746	-0.00035	0.857977	0.00425	0.115649	-0.006473	0.003692	-0.001249	0.600692	0.003858	0.218166
4	rs11097310	T	0.1896	0.010643	5.21e-05	0.001707	0.504333	-0.009302	0.013831	0.007527	9.43e-06	0.002282	0.174008	-0.00529	0.027531	0.006781	0.000815	0.003272	0.10713	-0.003755	0.168006
4	rs112603185	G	0.04814	-0.001305	0.792386	0.006629	0.166294	0.011967	0.093676	-0.007208	0.024005	0.007799	0.013241	0.015669	0.000563	-0.007694	0.042444	0.014938	0.000199	0.025251	1.39e-06
4	rs11729799	T	0.4007	0.009784	2.53e-06	-0.000927	0.662879	-0.013364	1.05e-05	0.003729	0.006008	-0.000584	0.677296	-0.005157	0.007303	0.005719	0.000413	-0.001167	0.496049	-0.006802	0.002207
4	rs11734627	A	0.4117	0.009622	4.38e-06	-0.002113	0.315951	-0.015271	4.19e-07	0.004038	0.003072	-0.001061	0.445112	-0.006024	0.001593	0.005377	0.000944	-0.001777	0.29375	-0.007147	0.001199
4	rs12501168	C	0.168	-0.012881	1.49e-06	0.002057	0.462441	0.014688	0.000234	-0.003686	0.036176	0.000509	0.783119	0.005682	0.025202	-0.006672	0.001375	0.000684	0.760348	0.006546	0.0252
4	rs12501200	C	0.2764	-0.012514	3.21e-08	0.001789	0.434729	0.014038	2.06e-05	-0.002664	0.073564	0.000646	0.668389	0.005422	0.009698	-0.007051	5.99e-05	0.002196	0.229457	0.008828	0.000226
4	rs12512005	G	0.1658	-0.01211	6.75e-06	0.001731	0.537345	0.013483	0.00078	-0.003508	0.047193	0.000542	0.769728	0.005018	0.049128	-0.006284	0.002687	0.000145	0.948583	0.00579	0.048495
4	rs12640704	G	0.2102	-0.004557	0.072479	-0.007345	0.003631	-0.000832	0.820424	-0.002458	0.140688	-0.003257	0.051997	-0.000155	0.947431	-0.003105	0.11737	-0.009017	9.57e-06	-0.004099	0.126794
4	rs12645012	A	0.2095	-0.00458	0.071069	-0.007256	0.004111	-0.000725	0.843305	-0.00246	0.140794	-0.003295	0.049658	-0.000151	0.948768	-0.00305	0.124341	-0.009097	8.12e-06	-0.004215	0.116856
4	rs13101388	T	0.1368	-0.013757	1.6e-06	0.004017	0.169765	0.01837	1.48e-05	-0.004072	0.031034	0.003808	0.047507	0.008048	0.002912	-0.006404	0.004118	0.004428	0.060488	0.009094	0.003265
4	rs13112991	A	0.1922	-0.003988	0.117221	0.007339	0.005439	0.011176	0.002948	-0.000586	0.726473	0.007649	1.49e-05	0.011078	4.32e-06	-0.002473	0.212096	0.007246	0.00078	0.010484	0.000123
4	rs13140713	A	0.1264	-0.013202	6.8e-06	0.002428	0.429054	0.016911	0.000111	-0.004532	0.019472	0.002575	0.2066	0.00775	0.005774	-0.006734	0.003332	0.00315	0.208459	0.008934	0.005245
4	rs13143715	A	0.05463	NA	NA	-0.006297	0.163438	-0.012794	0.05165	NA	NA	-0.013845	4.71e-06	-0.015166	0.000263	NA	NA	-0.009351	0.012148	-0.016111	0.000822
4	rs13143721	G	0.2666	-0.004394	0.067145	0.002536	0.309777	0.00716	0.04433	-0.006966	7.61e-06	0.002701	0.095552	0.00792	0.000369	-0.003849	0.04579	0.001657	0.422483	0.00615	0.026002
4	rs141336157	G	0.1511	0.008515	0.002506	-0.006051	0.033833	-0.018121	8.43e-06	0.00389	0.034144	-0.002185	0.255527	-0.006389	0.013853	0.003677	0.093323	-0.004282	0.065475	-0.008661	0.003448
4	rs149957729	T	0.05442	NA	NA	-0.00691	0.127444	-0.012608	0.055432	NA	NA	-0.014166	3.07e-06	-0.01498	0.000319	NA	NA	-0.009846	0.008495	-0.016078	0.00084
4	rs17276480	A	0.2385	0.003767	0.113851	-0.010034	3.57e-05	-0.013013	0.000205	0.003493	0.02563	-0.004894	0.002481	-0.007339	0.00109	0.003951	0.033164	-0.008676	9.93e-06	-0.011272	1.04e-05
4	rs200105822	G	0.1408	0.009725	0.000817	-0.005718	0.050794	-0.019314	4.04e-06	0.003794	0.04522	-0.001959	0.321552	-0.006656	0.012716	0.003425	0.128822	-0.0041	0.086901	-0.008878	0.003588
4	rs201042139	G	0.1408	0.009725	0.000817	-0.005718	0.050794	-0.019314	4.04e-06	0.003794	0.04522	-0.001959	0.321552	-0.006656	0.012716	0.003425	0.128822	-0.0041	0.086901	-0.008878	0.003588
4	rs201666008	A	0.1408	0.009725	0.000817	-0.005718	0.050794	-0.019314	4.04e-06	0.003794	0.04522	-0.001959	0.321552	-0.006656	0.012716	0.003425	0.128822	-0.0041	0.086901	-0.008878	0.003588
4	rs2114927	C	0.1699	0.002736	0.309699	0.012396	5.3e-06	0.009588	0.014746	0.001338	0.447644	0.003197	0.082447	0.00252	0.316832	0.000962	0.647231	0.007662	0.000554	0.006502	0.023238
4	rs28512482	C	0.1427	0.010068	0.000479	-0.005571	0.055847	-0.019386	3.4e-06	0.003643	0.052758	-0.002225	0.257608	-0.006646	0.012497	0.00367	0.100819	-0.004149	0.081642	-0.009132	0.002632
4	rs34192299	C	0.2603	-0.003928	0.104997	0.002317	0.353804	0.006484	0.070071	-0.006929	9.96e-06	0.002574	0.111955	0.007619	0.000655	-0.0036	0.063804	0.001547	0.453338	0.005839	0.035122
4	rs4434189	G	0.2207	-0.004587	0.066768	-0.006907	0.005208	-0.000686	0.849023	-0.00218	0.183679	-0.002551	0.117583	-0.000148	0.948808	-0.003354	0.085304	-0.008835	8.15e-06	-0.003904	0.138158
4	rs4690369	G	0.2338	-0.005365	0.028433	-0.006702	0.005651	0.00038	0.914092	-0.002692	0.093154	-0.002667	0.093037	0.000393	0.860951	-0.004015	0.034869	-0.008542	9.49e-06	-0.002895	0.260958
4	rs56285878	C	0.2064	-0.00404	0.113754	-0.007038	0.005927	-0.001318	0.722402	-0.001818	0.280527	-0.003371	0.047555	-0.000888	0.709025	-0.002416	0.226873	-0.009189	8.6e-06	-0.004939	0.069159
4	rs56663112	C	0.04592	-0.001254	0.802853	0.00839	0.084545	0.014525	0.044955	-0.006441	0.048243	0.007559	0.0177	0.015178	0.001061	-0.005665	0.144411	0.016613	4.54e-05	0.024766	3.38e-06
4	rs56951138	A	0.04502	-0.002483	0.622627	0.009122	0.063138	0.01634	0.024863	-0.006879	0.035986	0.008399	0.009253	0.016336	0.000465	-0.006166	0.114024	0.017087	3.55e-05	0.02557	1.86e-06
4	rs59489466	T	0.04482	-0.001496	0.767651	0.006884	0.161434	0.013801	0.059426	-0.006103	0.064033	0.007499	0.020426	0.014598	0.001884	-0.00546	0.16427	0.016277	8.51e-05	0.024503	5.69e-06
4	rs59583769	C	0.05855	0.02115	7.84e-06	0.001943	0.661101	-0.020589	0.002088	0.008642	0.004218	0.001651	0.560466	-0.007565	0.067993	0.0129	0.000346	-0.001728	0.611833	-0.011612	0.015307
4	rs62315958	G	0.401	0.009551	4.21e-06	-0.001209	0.569352	-0.013534	7.96e-06	0.003764	0.005457	-0.000689	0.623358	-0.005163	0.007172	0.005595	0.000538	-0.00122	0.476487	-0.006657	0.002709
4	rs62330808	T	0.1825	-0.003828	0.153208	-0.006444	0.014172	0.000137	0.97158	-0.003571	0.042471	-0.005038	0.003735	-0.000712	0.770805	-0.003794	0.068873	-0.009496	6.32e-06	-0.004208	0.13337
4	rs62330810	T	0.1825	-0.004009	0.134362	-0.006321	0.016161	0.000416	0.913673	-0.003589	0.041399	-0.004819	0.005542	-0.000503	0.836974	-0.003863	0.063852	-0.009357	8.68e-06	-0.004012	0.152483
4	rs76678200	T	0.04409	-0.001739	0.732525	0.008297	0.093445	0.014921	0.042648	-0.00662	0.045883	0.007538	0.020589	0.015268	0.001246	-0.005585	0.157184	0.017263	3.51e-05	0.025087	3.89e-06
4	rs76795849	A	0.04503	-0.002485	0.622346	0.009109	0.063529	0.016332	0.024937	-0.006884	0.035798	0.00839	0.009326	0.016326	0.000469	-0.006171	0.113641	0.017072	3.61e-05	0.02556	1.88e-06
4	rs78690235	C	0.04589	-0.00288	0.567063	0.008023	0.09831	0.016062	0.026614	-0.006874	0.03538	0.007958	0.012252	0.015804	0.000653	-0.006387	0.100304	0.016205	6.59e-05	0.025336	2e-06
4	rs78870381	C	0.04804	-0.001257	0.799328	0.007157	0.133034	0.012261	0.084806	-0.006942	0.029247	0.007964	0.010975	0.015682	0.000533	-0.007223	0.056126	0.01528	0.00013	0.025091	1.5e-06
5	rs148867686	C	0.07916	NA	NA	-0.017434	3.88e-06	-0.016843	0.002023	NA	NA	-0.00827	0.001133	-0.004453	0.202802	NA	NA	-0.008903	0.004145	-0.006497	0.103199
5	rs173889	G	0.05976	0.00485	0.262228	0.000687	0.866772	-0.008273	0.176793	0.012865	7.3e-06	0.003359	0.225721	-0.007378	0.059824	0.001288	0.700855	-0.002289	0.489655	-0.004646	0.286455
5	rs286812	A	0.2831	-0.000996	0.654505	0.009348	2.96e-05	0.00891	0.006123	-0.001529	0.293787	0.002495	0.089596	0.002107	0.307499	0.000398	0.818872	0.008165	5.64e-06	0.006096	0.010284
5	rs373362	G	0.06345	0.005322	0.210348	0.000435	0.912605	-0.009006	0.132426	0.012778	5.11e-06	0.003819	0.149575	-0.007191	0.058969	0.000942	0.774178	-0.001859	0.558458	-0.004312	0.311123
5	rs413652	T	0.06348	0.005682	0.181385	0.000435	0.912605	-0.009302	0.120294	0.01277	5.26e-06	0.003819	0.149575	-0.007167	0.059941	0.001226	0.709046	-0.001859	0.558458	-0.004555	0.284824
5	rs451904	A	0.06354	0.005322	0.210348	0.00057	0.885568	-0.008777	0.142219	0.012778	5.11e-06	0.003672	0.165102	-0.007227	0.057481	0.000942	0.774178	-0.001935	0.54193	-0.004067	0.339013
5	rs464388	G	0.03104	0.004026	0.543086	0.026037	9.2e-06	0.019637	0.031556	-0.002145	0.605643	0.003739	0.326187	0.006615	0.248443	NA	NA	0.011088	0.018812	0.006609	0.312708
5	rs62386220	T	0.07799	NA	NA	-0.017072	8.01e-06	-0.017448	0.001589	NA	NA	-0.008273	0.001221	-0.004802	0.175492	NA	NA	-0.008424	0.007459	-0.005802	0.152116
5	rs78840509	A	0.03545	NA	NA	-0.018491	0.002035	-0.012129	0.143672	NA	NA	-0.0139	0.0005	-0.006791	0.200629	NA	NA	-0.024215	2.56e-06	-0.010475	0.081003
5	rs80252649	T	0.07175	NA	NA	-0.018631	2.95e-06	-0.018269	0.00154	NA	NA	-0.009045	0.000682	-0.005168	0.162877	NA	NA	-0.009246	0.004875	-0.006072	0.152059
6	rs10455824	G	0.2971	-0.00015	0.945866	-0.006489	0.00352	-0.005509	0.089317	-0.000162	0.910683	-0.004465	0.002481	-0.003456	0.094817	-0.002323	0.178749	-0.008374	3.24e-06	-0.006118	0.0098
6	rs10872367	G	0.1203	-0.011055	0.000365	0.0013	0.672066	0.014501	0.00125	-0.009184	6.33e-06	0.002366	0.245005	0.011169	0.000104	-0.005712	0.017989	0.002541	0.308935	0.007485	0.021589
6	rs10872370	C	0.1198	-0.010792	0.000523	0.001427	0.641775	0.01413	0.001683	-0.009416	4.02e-06	0.002665	0.18975	0.011392	7.72e-05	-0.005554	0.021801	0.00262	0.29384	0.007099	0.029473
6	rs112876535	T	0.02619	NA	NA	-0.014967	0.017178	-0.02325	0.012513	NA	NA	-0.015061	0.000249	-0.016865	0.004709	NA	NA	-0.025085	1.44e-06	-0.023208	0.000547
6	rs113264176	C	0.08534	-0.002035	0.584349	-0.00883	0.020924	-0.007189	0.189816	-0.001502	0.536796	-0.011089	8.11e-06	-0.009246	0.007675	-0.000732	0.799329	-0.007003	0.023621	-0.002926	0.465894
6	rs115514482	A	0.02788	0.005217	0.414207	-0.015046	0.013383	-0.023691	0.009398	0.004451	0.282684	-0.014318	0.000281	-0.01629	0.005197	NA	NA	-0.024022	1.32e-06	-0.021505	0.001063
6	rs1162306770	C	0.1868	0.006526	0.014335	-0.005011	0.058914	-0.013189	0.000665	0.003922	0.023122	-0.005515	0.001353	-0.010799	9.24e-06	0.00438	0.033858	-0.004189	0.046805	-0.006912	0.014325
6	rs1165240936	T	0.08217	-0.001945	0.610259	-0.00938	0.019653	-0.007851	0.165263	NA	NA	-0.011841	8.68e-06	-0.011644	0.001273	1.3e-05	0.996604	-0.007048	0.033729	-0.003996	0.336147
6	rs1170805547	T	0.1857	0.006764	0.011028	-0.005274	0.046645	-0.013774	0.000373	0.003968	0.021153	-0.005825	0.000715	-0.011121	4.67e-06	0.004659	0.023691	-0.004397	0.03709	-0.007648	0.006683
6	rs1172437917	G	0.1848	0.006636	0.012933	-0.005359	0.043579	-0.01362	0.000449	0.004131	0.016839	-0.005598	0.001159	-0.011209	4.25e-06	0.004704	0.022931	-0.004294	0.041786	-0.007415	0.008739
6	rs1172889785	G	0.1919	0.006866	0.009619	-0.004904	0.063382	-0.01373	0.000362	0.004227	0.013672	-0.005777	0.000722	-0.011366	2.54e-06	0.004846	0.018148	-0.004165	0.046691	-0.007803	0.005403
6	rs1174285258	A	0.08333	-0.001441	0.705278	-0.009142	0.022635	-0.008099	0.151603	NA	NA	-0.011829	8.29e-06	-0.011793	0.001078	0.000192	0.948475	-0.006944	0.0358	-0.003954	0.340571
6	rs11752297	C	0.3455	-0.002593	0.238666	-0.005121	0.02703	-0.002603	0.428052	-0.001591	0.263961	-0.002809	0.058878	-0.002771	0.175298	-0.000262	0.881881	-0.008404	8.65e-06	-0.007914	0.001802
6	rs1186480273	C	0.08227	-0.001962	0.605852	-0.009269	0.020789	-0.007871	0.163029	NA	NA	-0.011799	8.89e-06	-0.011763	0.001103	-8.9e-05	0.975998	-0.006793	0.039856	-0.003769	0.362753
6	rs1192906346	T	0.1942	0.007481	0.004557	-0.004599	0.078793	-0.014334	0.000179	0.004435	0.009273	-0.005405	0.001429	-0.01118	3.15e-06	0.004665	0.022219	-0.00419	0.043497	-0.00742	0.00775
6	rs1197796721	G	0.08313	-0.001555	0.683795	-0.009216	0.021521	-0.00813	0.150389	NA	NA	-0.011906	7.29e-06	-0.012035	0.000859	0.000142	0.9621	-0.006938	0.035721	-0.003977	0.33761
6	rs1199899805	G	0.1659	0.004211	0.125981	-0.005261	0.053985	-0.011714	0.003397	0.003825	0.03214	-0.006076	0.000623	-0.011153	9.83e-06	0.003824	0.072569	-0.005	0.021549	-0.007196	0.013459
6	rs1207082238	A	0.08225	-0.001629	0.669072	-0.009269	0.020789	-0.00809	0.151973	NA	NA	-0.011799	8.89e-06	-0.011956	0.000921	0.000216	0.942113	-0.006793	0.039856	-0.003963	0.338906
6	rs1210330215	T	0.1856	0.00669	0.012153	-0.005331	0.044334	-0.013669	0.000422	0.004058	0.018744	-0.005851	0.000676	-0.011219	4.02e-06	0.004602	0.025869	-0.004412	0.036464	-0.007555	0.007483
6	rs1212876237	T	0.1829	0.006494	0.015126	-0.005702	0.032583	-0.013629	0.000461	0.004069	0.018715	-0.005816	0.000782	-0.0113	3.76e-06	0.004493	0.030066	-0.004513	0.033464	-0.007531	0.007881
6	rs1215270636	C	0.1939	0.007602	0.003988	-0.004678	0.073786	-0.014607	0.000136	0.004479	0.008698	-0.005511	0.001142	-0.011387	2.13e-06	0.00475	0.0201	-0.004199	0.04301	-0.007654	0.006067
6	rs1215295149	C	0.1861	0.006822	0.010301	-0.005216	0.049006	-0.013828	0.00035	0.00405	0.018511	-0.005777	0.000783	-0.011199	3.91e-06	0.00466	0.023539	-0.004356	0.038736	-0.007643	0.00667
6	rs12190076	C	0.1204	-0.011055	0.000365	0.001072	0.726803	0.014443	0.001303	-0.009184	6.33e-06	0.002251	0.268052	0.011026	0.000126	-0.005712	0.017989	0.002489	0.318477	0.007338	0.024245
6	rs12197435	C	0.1208	-0.010863	0.000459	0.001372	0.65401	0.014065	0.001712	-0.009431	3.51e-06	0.002419	0.232819	0.011282	8.53e-05	-0.005694	0.018268	0.002566	0.302589	0.007328	0.024209
6	rs1220604898	G	0.1856	0.006703	0.011825	-0.005274	0.046645	-0.013701	0.000404	0.003988	0.020614	-0.005825	0.000715	-0.01118	4.23e-06	0.004553	0.027202	-0.004397	0.03709	-0.007542	0.007522
6	rs12210827	T	0.1208	-0.010863	0.000459	0.001372	0.65401	0.014065	0.001712	-0.009431	3.51e-06	0.002419	0.232819	0.011282	8.53e-05	-0.005694	0.018268	0.002566	0.302589	0.007328	0.024209
6	rs1230649316	A	0.1856	0.006627	0.012894	-0.005285	0.046288	-0.013588	0.000455	0.004011	0.02002	-0.005889	0.000623	-0.011229	3.92e-06	0.004594	0.025995	-0.00442	0.036138	-0.007559	0.00743
6	rs1233968959	C	0.0832	-0.002003	0.597613	-0.009778	0.014242	-0.008267	0.141616	-0.000103	0.967207	-0.011725	8.93e-06	-0.011967	0.00087	7.3e-05	0.980464	-0.006797	0.038489	-0.003982	0.33489
6	rs1252417451	T	0.08224	-0.00165	0.665013	-0.009269	0.020789	-0.008082	0.152287	NA	NA	-0.011799	8.89e-06	-0.01186	0.001009	0.000143	0.961582	-0.006793	0.039856	-0.003899	0.346657
6	rs1254839126	C	0.1858	0.006604	0.013176	-0.005223	0.049969	-0.013447	0.000522	0.004057	0.018651	-0.005657	0.001066	-0.011097	5.16e-06	0.004353	0.034749	-0.004131	0.05118	-0.007117	0.011694
6	rs1261410484	T	0.08227	-0.00165	0.665013	-0.009269	0.020789	-0.008082	0.152287	NA	NA	-0.011799	8.89e-06	-0.01186	0.001009	0.000143	0.961582	-0.006793	0.039856	-0.003899	0.346657
6	rs1271459618	T	0.1861	0.006822	0.010301	-0.005216	0.049006	-0.013828	0.00035	0.00405	0.018511	-0.005777	0.000783	-0.011199	3.91e-06	0.00466	0.023539	-0.004356	0.038736	-0.007643	0.00667
6	rs1271726663	G	0.08308	-0.001555	0.683795	-0.009216	0.021521	-0.00813	0.150389	NA	NA	-0.011906	7.29e-06	-0.012035	0.000859	0.000142	0.9621	-0.006938	0.035721	-0.003977	0.33761
6	rs1276801340	A	0.08318	-0.001913	0.615788	-0.009216	0.021521	-0.007802	0.16732	NA	NA	-0.011906	7.29e-06	-0.01189	0.000986	-7.1e-05	0.98105	-0.006938	0.035721	-0.003796	0.359767
6	rs1277226568	T	0.1942	0.007481	0.004557	-0.004678	0.073786	-0.014411	0.000164	0.004435	0.009273	-0.005511	0.001142	-0.011283	2.55e-06	0.004665	0.022219	-0.004199	0.04301	-0.007487	0.007197
6	rs1278607730	A	0.1861	0.006822	0.010301	-0.005199	0.04998	-0.013819	0.000356	0.00405	0.018511	-0.005752	0.000833	-0.011175	4.17e-06	0.00466	0.023539	-0.004354	0.039021	-0.007645	0.006685
6	rs1282484453	C	0.08307	-0.001555	0.683795	-0.009216	0.021521	-0.00813	0.150389	NA	NA	-0.011906	7.29e-06	-0.012035	0.000859	0.000142	0.9621	-0.006938	0.035721	-0.003977	0.33761
6	rs1286114035	G	0.08319	-0.00165	0.665013	-0.009216	0.021521	-0.008047	0.154231	NA	NA	-0.011906	7.29e-06	-0.011973	0.000906	0.000143	0.961582	-0.006938	0.035721	-0.003977	0.337242
6	rs1286433037	T	0.1942	0.007419	0.004863	-0.004456	0.088639	-0.014166	0.000211	0.004389	0.009921	-0.005337	0.001635	-0.011103	3.65e-06	0.004658	0.022328	-0.004115	0.047367	-0.007368	0.008167
6	rs1290484586	G	0.186	0.006685	0.012065	-0.005272	0.046598	-0.013674	0.000413	0.004093	0.017498	-0.005803	0.000741	-0.011269	3.53e-06	0.004595	0.025833	-0.004371	0.038087	-0.007547	0.007469
6	rs1302878440	C	0.08262	-0.001642	0.666342	-0.009799	0.014123	-0.008377	0.137295	-0.000111	0.964706	-0.012244	3.62e-06	-0.012137	0.000749	0.00027	0.92774	-0.007149	0.029737	-0.004232	0.306179
6	rs1304786315	T	0.186	0.006748	0.011366	-0.005272	0.046598	-0.013725	0.000395	0.00414	0.016364	-0.005803	0.000741	-0.011299	3.35e-06	0.004603	0.025708	-0.004371	0.038087	-0.00755	0.007461
6	rs1306782549	A	0.1862	0.006808	0.010586	-0.005395	0.041544	-0.013969	0.000307	0.004174	0.015381	-0.005921	0.000566	-0.011481	2.26e-06	0.004624	0.02487	-0.004356	0.038563	-0.007655	0.006605
6	rs1308508814	A	0.1867	0.006592	0.013374	-0.005075	0.055794	-0.013223	0.000648	0.003922	0.023122	-0.005522	0.001332	-0.01081	9.03e-06	0.00438	0.033858	-0.004214	0.045582	-0.00694	0.013962
6	rs1322738363	A	0.1858	0.006707	0.011838	-0.005453	0.039494	-0.013875	0.000341	0.004092	0.017635	-0.00597	0.000515	-0.011371	2.9e-06	0.004582	0.026355	-0.004397	0.036915	-0.007629	0.006845
6	rs1330801757	C	0.1934	0.007381	0.004595	-0.00527	0.042958	-0.01425	0.000177	0.004003	0.017571	-0.00502	0.002954	-0.010866	5.31e-06	0.005396	0.007365	-0.003984	0.054516	-0.007827	0.004678
6	rs1334230868	T	0.0832	-0.002003	0.597613	-0.009778	0.014242	-0.008267	0.141616	-0.000103	0.967207	-0.011725	8.93e-06	-0.011967	0.00087	7.3e-05	0.980464	-0.006797	0.038489	-0.003982	0.33489
6	rs1334429149	T	0.08315	-0.00165	0.665013	-0.009216	0.021521	-0.008047	0.154231	NA	NA	-0.011906	7.29e-06	-0.011973	0.000906	0.000143	0.961582	-0.006938	0.035721	-0.003977	0.337242
6	rs1338400014	G	0.08311	-0.001628	0.66956	-0.009216	0.021521	-0.008057	0.153929	NA	NA	-0.011906	7.29e-06	-0.011761	0.001123	1e-05	0.997242	-0.006938	0.035721	-0.003863	0.351593
6	rs1340267553	A	0.1858	0.006764	0.011028	-0.005274	0.046645	-0.013774	0.000373	0.003968	0.021153	-0.005825	0.000715	-0.011121	4.67e-06	0.004659	0.023691	-0.004397	0.03709	-0.007648	0.006683
6	rs1343420826	A	0.1858	0.006764	0.011028	-0.005274	0.046645	-0.013774	0.000373	0.003968	0.021153	-0.005825	0.000715	-0.011121	4.67e-06	0.004659	0.023691	-0.004397	0.03709	-0.007648	0.006683
6	rs1346702553	T	0.08307	-0.001555	0.683795	-0.009216	0.021521	-0.00813	0.150389	NA	NA	-0.011906	7.29e-06	-0.012035	0.000859	0.000142	0.9621	-0.006938	0.035721	-0.003977	0.33761
6	rs1364918248	A	0.1858	0.00675	0.011327	-0.005453	0.039494	-0.013913	0.000328	0.004092	0.017635	-0.00597	0.000515	-0.011402	2.72e-06	0.004623	0.02503	-0.004397	0.036915	-0.00766	0.006622
6	rs1365341473	C	0.1857	0.006764	0.011028	-0.005274	0.046645	-0.013774	0.000373	0.003968	0.021153	-0.005825	0.000715	-0.011121	4.67e-06	0.004659	0.023691	-0.004397	0.03709	-0.007648	0.006683
6	rs1377626116	A	0.08318	-0.00165	0.665013	-0.009131	0.022658	-0.007956	0.158811	NA	NA	-0.011831	8.21e-06	-0.011917	0.000955	0.000143	0.961582	-0.00689	0.0369	-0.003935	0.342214
6	rs1378781147	T	0.1942	0.007481	0.004557	-0.004599	0.078793	-0.014334	0.000179	0.004435	0.009273	-0.005405	0.001429	-0.01118	3.15e-06	0.004665	0.022219	-0.00419	0.043497	-0.00742	0.00775
6	rs1379620168	C	0.1862	0.006548	0.013877	-0.005078	0.056296	-0.013362	0.000555	0.004098	0.01734	-0.005594	0.001197	-0.011079	5.2e-06	0.004495	0.029052	-0.004147	0.050054	-0.007257	0.010084
6	rs1385859471	T	0.1857	0.006779	0.010844	-0.005274	0.046645	-0.013781	0.00037	0.00391	0.023108	-0.005825	0.000715	-0.011061	5.26e-06	0.004597	0.025636	-0.004397	0.03709	-0.007599	0.007036
6	rs1390407436	C	0.08228	-0.001962	0.605852	-0.009269	0.020789	-0.007871	0.163029	NA	NA	-0.011799	8.89e-06	-0.011763	0.001103	-8.9e-05	0.975998	-0.006793	0.039856	-0.003769	0.362753
6	rs1394124313	A	0.1942	0.007481	0.004557	-0.004599	0.078793	-0.014334	0.000179	0.004435	0.009273	-0.005405	0.001429	-0.01118	3.15e-06	0.004665	0.022219	-0.00419	0.043497	-0.00742	0.00775
6	rs1405030002	C	0.186	0.006761	0.011056	-0.005216	0.049006	-0.013755	0.000379	0.00407	0.018026	-0.005777	0.000783	-0.011257	3.54e-06	0.004554	0.027028	-0.004356	0.038736	-0.007537	0.007503
6	rs1416263583	C	0.1859	0.006604	0.013176	-0.0051	0.055286	-0.01347	0.000504	0.004057	0.018651	-0.005611	0.001155	-0.011044	5.64e-06	0.004353	0.034749	-0.004079	0.053904	-0.00708	0.012108
6	rs1423918648	T	0.08633	-0.00109	0.773277	-0.008448	0.031426	-0.008451	0.129556	-0.000219	0.929715	-0.012004	3.39e-06	-0.011918	0.000778	0.0001	0.972993	-0.006339	0.048337	-0.003776	0.354823
6	rs1434220931	T	0.1862	0.006808	0.010586	-0.005395	0.041544	-0.013969	0.000307	0.004174	0.015381	-0.005921	0.000566	-0.011481	2.26e-06	0.004624	0.02487	-0.004356	0.038563	-0.007655	0.006605
6	rs1434488374	C	0.08307	-0.001529	0.689017	-0.00908	0.023728	-0.008007	0.157013	NA	NA	-0.011829	8.47e-06	-0.011822	0.00107	9e-06	0.997614	-0.006819	0.039491	-0.003705	0.372525
6	rs1438124766	A	0.08358	-0.001414	0.710738	-0.009141	0.021678	-0.008081	0.151652	-0.000423	0.866404	-0.012022	4.81e-06	-0.011436	0.001472	4.3e-05	0.988481	-0.007058	0.031124	-0.003721	0.368457
6	rs1448492365	G	0.1939	0.0075	0.004364	-0.004267	0.103016	-0.014035	0.000237	0.004404	0.009558	-0.005323	0.001689	-0.011035	4.06e-06	0.00474	0.019874	-0.004012	0.053304	-0.007336	0.00835
6	rs1450216130	C	0.1916	0.006906	0.009263	-0.004927	0.0621	-0.013824	0.00033	0.004245	0.013416	-0.005792	0.000701	-0.011392	2.43e-06	0.004769	0.020236	-0.004096	0.050451	-0.007679	0.006198
6	rs1455502691	A	0.1856	0.00669	0.012153	-0.005331	0.044334	-0.013669	0.000422	0.004058	0.018744	-0.005851	0.000676	-0.011219	4.02e-06	0.004602	0.025869	-0.004412	0.036464	-0.007555	0.007483
6	rs1463158008	C	0.1863	0.006808	0.010586	-0.005395	0.041544	-0.013969	0.000307	0.004174	0.015381	-0.005921	0.000566	-0.011481	2.26e-06	0.004624	0.02487	-0.004356	0.038563	-0.007655	0.006605
6	rs1463780048	C	0.1942	0.007481	0.004557	-0.004599	0.078793	-0.014334	0.000179	0.004435	0.009273	-0.005405	0.001429	-0.01118	3.15e-06	0.004665	0.022219	-0.00419	0.043497	-0.00742	0.00775
6	rs1468420499	T	0.1861	0.006822	0.010301	-0.005216	0.049006	-0.013828	0.00035	0.00405	0.018511	-0.005777	0.000783	-0.011199	3.91e-06	0.00466	0.023539	-0.004356	0.038736	-0.007643	0.00667
6	rs1472004466	G	0.1899	0.007176	0.006856	-0.005222	0.047741	-0.014462	0.000174	0.004363	0.011016	-0.005288	0.001979	-0.011111	4.31e-06	0.004598	0.025086	-0.004159	0.047058	-0.00753	0.007297
6	rs1478289523	A	0.08311	-0.00165	0.665013	-0.009216	0.021521	-0.008047	0.154231	NA	NA	-0.011906	7.29e-06	-0.011973	0.000906	0.000143	0.961582	-0.006938	0.035721	-0.003977	0.337242
6	rs1481173077	A	0.08307	-0.001555	0.683795	-0.009216	0.021521	-0.00813	0.150389	NA	NA	-0.011906	7.29e-06	-0.012035	0.000859	0.000142	0.9621	-0.006938	0.035721	-0.003977	0.33761
6	rs1483860628	C	0.1921	0.007219	0.006323	-0.004834	0.065653	-0.014096	0.00024	0.00441	0.009896	-0.00529	0.001864	-0.011128	3.81e-06	0.004533	0.02672	-0.004259	0.040871	-0.007336	0.008678
6	rs1485573528	A	0.1861	0.006721	0.011484	-0.005199	0.04998	-0.013728	0.000389	0.004002	0.019946	-0.005752	0.000833	-0.011132	4.53e-06	0.004555	0.026845	-0.004354	0.039021	-0.007553	0.007374
6	rs1488207766	G	0.08311	-0.001555	0.683795	-0.009216	0.021521	-0.00813	0.150389	NA	NA	-0.011906	7.29e-06	-0.012035	0.000859	0.000142	0.9621	-0.006938	0.035721	-0.003977	0.33761
6	rs2395449	A	0.3457	-0.002391	0.278867	-0.005524	0.017332	-0.003342	0.310976	-0.001682	0.238822	-0.002775	0.063174	-0.002889	0.159061	-0.000268	0.879566	-0.008458	8.07e-06	-0.008094	0.001479
6	rs36169132	T	0.08227	-0.00165	0.665013	-0.009269	0.020789	-0.008082	0.152287	NA	NA	-0.011799	8.89e-06	-0.01186	0.001009	0.000143	0.961582	-0.006793	0.039856	-0.003899	0.346657
6	rs4342423	T	0.3445	-0.002476	0.262458	-0.005565	0.016515	-0.00313	0.342497	-0.001625	0.255886	-0.002914	0.050726	-0.002911	0.156035	-0.000225	0.89859	-0.008587	5.92e-06	-0.008038	0.001593
6	rs57864615	A	0.1198	-0.010792	0.000523	0.001747	0.56935	0.014667	0.001118	-0.009416	4.02e-06	0.002896	0.154647	0.011764	4.49e-05	-0.005554	0.021801	0.0028	0.262209	0.007334	0.024592
6	rs61263547	A	0.1202	-0.011055	0.000365	0.000949	0.756838	0.01408	0.001716	-0.009184	6.33e-06	0.002348	0.247616	0.011031	0.000125	-0.005712	0.017989	0.002215	0.374388	0.006986	0.031864
6	rs6904991	G	0.3447	-0.002533	0.251453	-0.005405	0.020037	-0.002956	0.370139	-0.001693	0.235448	-0.002806	0.060133	-0.002757	0.179061	-0.000243	0.890539	-0.008478	7.89e-06	-0.007945	0.001804
6	rs6920075	T	0.3446	-0.0026	0.239003	-0.005624	0.015376	-0.003092	0.348431	-0.001694	0.235333	-0.002824	0.058438	-0.002807	0.171301	-0.000301	0.864861	-0.00846	8.04e-06	-0.007872	0.001977
6	rs755496	G	0.3455	-0.002593	0.238666	-0.005146	0.026288	-0.002616	0.425871	-0.001591	0.263961	-0.002756	0.063831	-0.00272	0.183369	-0.000262	0.881881	-0.008467	7.38e-06	-0.007962	0.00169
6	rs75965240	G	0.1205	-0.010769	0.000524	0.001141	0.709625	0.013971	0.00187	-0.009091	8.15e-06	0.002424	0.23253	0.010985	0.000134	-0.005506	0.022627	0.002465	0.322646	0.00701	0.031324
6	rs77221983	A	0.01602	NA	NA	NA	NA	0.014399	0.24395	NA	NA	NA	NA	0.018158	0.025471	NA	NA	NA	NA	0.040332	4.15e-06
6	rs7766661	T	0.2801	-0.00527	0.019947	-0.002337	0.30724	0.003076	0.351638	-0.005612	0.000153	-0.001668	0.268722	0.002513	0.230714	-0.00836	1.61e-06	-0.002109	0.250562	0.004257	0.073854
6	rs9355246	G	0.3626	-0.000763	0.718786	-0.005138	0.015445	-0.002567	0.408243	-0.000131	0.924547	-0.004259	0.002404	-0.003189	0.108201	-0.001638	0.320654	-0.007755	5.37e-06	-0.005606	0.013017
6	rs9375716	A	0.1204	-0.011055	0.000365	0.001072	0.726803	0.014443	0.001303	-0.009184	6.33e-06	0.002251	0.268052	0.011026	0.000126	-0.005712	0.017989	0.002489	0.318477	0.007338	0.024245
6	rs9375717	T	0.1204	-0.011055	0.000365	0.001235	0.687437	0.014547	0.001202	-0.009184	6.33e-06	0.002424	0.232999	0.011121	0.000111	-0.005712	0.017989	0.002589	0.299355	0.007391	0.023228
6	rs9380376	T	0.297	-0.002003	0.384499	-0.005468	0.022352	-0.003405	0.322186	-0.001777	0.229919	-0.002999	0.05144	-0.003358	0.11855	0.000227	0.901248	-0.009023	3.9e-06	-0.009043	0.000628
6	rs9388793	T	0.1196	-0.010792	0.000523	0.001735	0.572408	0.014764	0.001046	-0.009416	4.02e-06	0.003096	0.128688	0.01182	4.2e-05	-0.005554	0.021801	0.002941	0.239474	0.007458	0.022343
7	rs10258694	G	0.2123	0.013309	2.03e-07	0.000452	0.856272	-0.013053	0.000395	0.005687	0.000707	0.001529	0.34738	-0.004471	0.054169	0.008272	2.9e-05	-0.002036	0.303371	-0.00928	0.000498
7	rs4001554	T	0.3688	-0.00498	0.016746	0.007002	0.000991	0.013692	7.62e-06	-0.002187	0.108526	0.003499	0.012793	0.007487	0.000126	-0.002681	0.096596	0.003408	0.04659	0.006117	0.005758
7	rs55858267	G	0.02525	0.030585	4.48e-06	NA	NA	-0.036038	0.000248	0.012531	0.004308	NA	NA	-0.010428	0.086186	0.016558	0.001312	NA	NA	-0.019821	0.00527
7	rs6972037	T	0.2821	NA	NA	0.000196	0.931416	-0.009975	0.002772	NA	NA	0.001155	0.439204	-0.003551	0.091899	0.008049	6.3e-06	-0.000999	0.582034	-0.007694	0.001378
7	rs6979921	G	0.2829	NA	NA	0.000322	0.887276	-0.00958	0.004002	NA	NA	0.000956	0.52167	-0.003457	0.100399	0.007925	8.33e-06	-0.000998	0.582243	-0.007614	0.001531
7	rs73156392	T	0.06117	-0.016226	0.000135	-0.002914	0.497162	0.015518	0.012001	-0.007029	0.012027	-0.000815	0.77357	0.008784	0.026137	-0.015191	3.33e-06	-7e-05	0.983838	0.011988	0.00705
8	rs10957805	T	0.03567	-0.00791	0.197914	-0.024689	5.7e-06	-0.021789	0.008611	-0.00409	0.292171	-0.002708	0.436184	-0.002741	0.591121	-0.010294	0.031545	-0.015484	0.000351	-0.008266	0.172167
8	rs11780425	A	0.05523	0.006684	0.115789	-0.005742	0.202936	-0.01442	0.022802	0.004433	0.111671	-0.010112	0.000852	-0.01936	2.26e-06	0.00558	0.088202	-0.006649	0.068397	-0.01349	0.003267
8	rs11782904	T	0.08571	-0.009848	0.00695	0.012925	0.000545	0.024503	5.74e-06	-0.006222	0.009725	0.006943	0.005005	0.01326	9.85e-05	-0.005731	0.044293	0.00823	0.005989	0.01434	0.000264
8	rs12680657	T	0.08602	-0.01036	0.00445	0.013155	0.000408	0.025252	2.8e-06	-0.00638	0.008028	0.006694	0.00629	0.013448	7.65e-05	-0.00626	0.027902	0.007861	0.008089	0.015024	0.000128
8	rs16939312	T	0.03521	-0.008329	0.176738	-0.024404	8.32e-06	-0.021174	0.010881	-0.004583	0.239299	-0.002382	0.496793	-0.002094	0.682378	-0.011157	0.020167	-0.015159	0.000522	-0.007455	0.219602
8	rs16939315	G	0.03526	-0.008302	0.177445	-0.024404	8.32e-06	-0.02121	0.01071	-0.004319	0.266928	-0.002382	0.496793	-0.002297	0.653454	-0.01073	0.02529	-0.015159	0.000522	-0.007705	0.204429
8	rs17405766	G	0.06447	-0.013559	0.001335	-0.00548	0.190691	0.011281	0.066072	-0.007043	0.011564	-8.6e-05	0.975343	0.006863	0.079142	-0.0148	7.68e-06	-0.006547	0.053024	0.007236	0.108696
8	rs17738513	G	0.07305	0.005654	0.144916	-0.008225	0.036416	-0.017265	0.002301	0.004575	0.069092	-0.006385	0.012994	-0.01235	0.000582	0.005343	0.07252	-0.010476	0.000781	-0.019146	2.52e-06
8	rs62515388	A	0.066	-0.009675	0.018352	0.015621	0.000283	0.027127	7.79e-06	-0.003313	0.218648	0.006528	0.023006	0.012483	0.001292	-0.007284	0.021978	0.016363	3.23e-06	0.020518	3.51e-06
8	rs6994692	A	0.08593	-0.010248	0.004967	0.013612	0.000273	0.02485	4.03e-06	-0.006495	0.006749	0.007851	0.001457	0.014012	3.58e-05	-0.006238	0.028365	0.008905	0.002834	0.015315	9.4e-05
8	rs7002356	A	0.08739	-0.010723	0.003064	0.013712	0.000225	0.025895	1.31e-06	-0.006365	0.007554	0.007586	0.001983	0.013528	5.87e-05	-0.006296	0.025736	0.008408	0.004597	0.01493	0.000125
8	rs73208478	C	0.1361	-0.002978	0.300734	0.013952	1.35e-06	0.01756	2.97e-05	-0.003929	0.037812	0.006857	0.000352	0.011688	1.42e-05	-0.002271	0.309393	0.007929	0.000715	0.008747	0.004232
8	rs75130436	C	0.08489	-0.010988	0.002594	0.01346	0.000345	0.026008	1.52e-06	-0.006748	0.005137	0.007167	0.004011	0.013785	5.4e-05	-0.006387	0.025291	0.008008	0.007874	0.014906	0.000155
8	rs76478160	C	0.06692	0.005467	0.166524	-0.009605	0.021253	-0.017502	0.002764	0.004381	0.089579	-0.006431	0.020235	-0.012086	0.001213	0.004816	0.113545	-0.011499	0.000623	-0.01897	6.76e-06
8	rs77995856	A	0.08509	-0.0123	0.000446	0.007132	0.046861	0.01688	0.001103	NA	NA	0.002375	0.32484	0.009514	0.004284	-0.012233	8.17e-06	0.001778	0.540434	0.011757	0.001833
8	rs78907256	A	0.08505	-0.0123	0.000446	0.007132	0.046861	0.01688	0.001103	NA	NA	0.002375	0.32484	0.009514	0.004284	-0.012233	8.17e-06	0.001778	0.540434	0.011757	0.001833
8	rs79229756	T	0.03521	-0.008571	0.165851	-0.024404	8.32e-06	-0.020953	0.012054	-0.004635	0.236556	-0.002382	0.496793	-0.001974	0.701032	-0.011021	0.022453	-0.015159	0.000522	-0.007428	0.223414
9	rs10817985	T	0.204	-0.010515	2.41e-05	4.5e-05	0.986048	0.010497	0.004225	-0.005615	0.000667	-0.00021	0.900913	0.003191	0.173272	-0.008567	8.46e-06	0.00131	0.52291	0.008968	0.000713
9	rs1467553	A	0.07327	0.008934	0.020235	0.010257	0.009256	0.001966	0.729683	0.002153	0.393216	0.005632	0.031967	0.002908	0.424974	0.005808	0.051766	0.01436	8.73e-06	0.006393	0.122594
9	rs1533115	A	0.1966	0.010514	9.61e-05	-0.004986	0.051217	-0.017209	7.15e-06	0.007407	2.36e-05	-0.000687	0.682546	-0.007852	0.001215	0.008398	4.52e-05	-0.001398	0.4901	-0.010061	0.000251
9	rs56101614	A	0.076	0.005421	0.156193	0.020549	1.21e-07	0.014087	0.010979	0.002471	0.328054	0.006789	0.008846	0.006584	0.064081	-0.000525	0.859346	0.011717	0.000262	0.010233	0.010699
9	rs56967558	C	0.03249	NA	NA	-0.027489	2.07e-06	-0.018007	0.054315	NA	NA	-0.011292	0.00194	-0.00674	0.23375	NA	NA	-0.015004	0.000846	-0.012561	0.072724
9	rs7032453	A	0.1299	-0.0136	2.96e-06	5.6e-05	0.985377	0.011058	0.010689	-0.00604	0.001944	-0.000142	0.944704	0.004447	0.109599	-0.007471	0.000899	-0.00102	0.684763	0.006448	0.040309
9	rs7042762	C	0.1302	-0.013639	2.73e-06	-0.000138	0.964219	0.010851	0.012189	-0.006034	0.001944	-0.000227	0.911985	0.004316	0.120161	-0.007423	0.000965	-0.001218	0.627329	0.006173	0.049416
10	rs10823618	A	0.1697	-0.003783	0.171936	-0.006518	0.019523	-0.003315	0.413395	-0.004225	0.019537	-0.007382	5.95e-05	-0.002273	0.377968	-0.004292	0.043605	-0.010118	6.67e-06	-0.005768	0.049428
10	rs111270140	T	0.03777	-0.024689	3.82e-06	0.003898	0.480166	0.027389	0.00048	-0.009722	0.006171	0.003379	0.351835	0.011546	0.020253	-0.017316	2.79e-05	0.006656	0.136008	0.023239	4.84e-05
10	rs111889391	T	0.03793	-0.024689	3.82e-06	0.004097	0.455952	0.027443	0.000463	-0.009722	0.006171	0.003577	0.321251	0.01163	0.019246	-0.017316	2.79e-05	0.006626	0.135226	0.023168	5.03e-05
10	rs111967318	A	0.03783	-0.024689	3.82e-06	0.003898	0.480166	0.027389	0.00048	-0.009722	0.006171	0.003379	0.351835	0.011546	0.020253	-0.017316	2.79e-05	0.006656	0.136008	0.023239	4.84e-05
10	rs112246104	C	0.03778	-0.024689	3.82e-06	0.004095	0.458876	0.027554	0.000445	-0.009722	0.006171	0.003197	0.379311	0.011467	0.021174	-0.017316	2.79e-05	0.006986	0.118438	0.023424	4.23e-05
10	rs112414110	G	0.1865	0.005398	0.033801	-0.005808	0.025411	-0.011815	0.00164	0.004219	0.011413	-0.004062	0.020189	-0.007444	0.00197	0.006823	0.000591	-0.004646	0.029124	-0.012732	3.05e-06
10	rs112758586	A	0.03802	-0.024958	2.89e-06	0.004614	0.398863	0.028049	0.000332	-0.009641	0.006528	0.002836	0.429538	0.011411	0.021215	-0.017267	2.87e-05	0.007916	0.073089	0.02382	2.93e-05
10	rs113329699	T	0.03796	-0.024958	2.89e-06	0.004614	0.398863	0.028049	0.000332	-0.009641	0.006528	0.002836	0.429538	0.011411	0.021215	-0.017267	2.87e-05	0.007916	0.073089	0.02382	2.93e-05
10	rs113898372	G	0.03798	-0.024828	3.27e-06	0.004243	0.439355	0.027679	0.000404	-0.009732	0.006017	0.002853	0.428061	0.011223	0.023576	-0.017237	2.94e-05	0.00774	0.080352	0.023562	3.6e-05
10	rs1144510	T	0.3444	-0.005246	0.015305	0.004397	0.042579	0.012883	4.69e-05	-0.003807	0.006447	0.003296	0.020683	0.009146	4.78e-06	-0.003641	0.029536	0.003795	0.028916	0.007401	0.001328
10	rs11549688	G	0.03786	-0.025042	2.87e-06	0.004088	0.456963	0.027773	0.000398	-0.00983	0.005712	0.002444	0.498116	0.01105	0.02625	-0.017361	2.74e-05	0.007544	0.088971	0.023626	3.6e-05
10	rs11594186	A	0.09619	0.004446	0.197167	-0.006377	0.07158	-0.009209	0.070644	0.007412	0.00122	-0.006818	0.004111	-0.014722	6.79e-06	0.003131	0.239452	-0.00624	0.030009	-0.007679	0.036147
10	rs1163180	G	0.08081	-0.003979	0.259501	0.007472	0.046866	0.013854	0.009044	-0.005836	0.012511	0.004239	0.086259	0.007994	0.018572	-0.005524	0.041445	0.010168	0.000898	0.017251	8.35e-06
10	rs1328602	G	0.3443	-0.005222	0.015784	0.004319	0.046219	0.012761	5.5e-05	-0.003807	0.006447	0.003261	0.022005	0.009098	5.31e-06	-0.003654	0.028971	0.003759	0.03038	0.00736	0.001407
10	rs1329811	C	0.1928	-0.00278	0.298416	0.011437	9.13e-06	0.015743	3.49e-05	-0.003023	0.082462	0.003893	0.019949	0.005719	0.016829	-0.002623	0.204093	0.005651	0.005381	0.008099	0.00317
10	rs139531828	C	0.1016	0.004204	0.217241	-0.006759	0.049014	-0.008677	0.082599	0.007972	0.000401	-0.00568	0.012753	-0.014584	4.83e-06	0.003782	0.149159	-0.006331	0.021879	-0.00848	0.018184
10	rs1780091	C	0.3442	-0.005144	0.017421	0.004374	0.04364	0.012762	5.51e-05	-0.003752	0.007218	0.003136	0.027786	0.008999	6.77e-06	-0.003572	0.032648	0.003874	0.025678	0.007383	0.001357
10	rs2243922	A	0.3365	-0.004872	0.024844	0.004335	0.047211	0.012438	9.15e-05	-0.003734	0.007775	0.003046	0.034046	0.008977	7.82e-06	-0.003549	0.034625	0.003801	0.030215	0.007419	0.00138
10	rs2292722	C	0.038	-0.024822	3.17e-06	0.004243	0.439355	0.027696	0.000397	-0.00958	0.006763	0.002853	0.428061	0.011102	0.025027	-0.017109	3.28e-05	0.00774	0.080352	0.023459	3.86e-05
10	rs2394642	T	0.0378	-0.024771	3.65e-06	0.003789	0.493087	0.027333	0.0005	-0.009649	0.006625	0.003509	0.334266	0.011606	0.019748	-0.017462	2.44e-05	0.006468	0.147895	0.02314	5.32e-05
10	rs2493767	A	0.3976	0.012217	0.002071	NA	NA	-0.010974	0.040305	0.013304	4.54e-06	NA	NA	-0.009576	0.003258	0.01007	0.000657	-0.001862	0.477923	-0.006095	0.08979
10	rs2780675	C	0.3371	-0.004899	0.02393	0.004816	0.027349	0.012763	5.93e-05	-0.003754	0.007419	0.0034	0.017953	0.009223	4.37e-06	-0.003557	0.034137	0.004141	0.018016	0.007604	0.001033
10	rs2780681	A	0.3365	-0.004872	0.024844	0.004243	0.051932	0.012336	0.000104	-0.003734	0.007775	0.003046	0.034046	0.008977	7.82e-06	-0.003549	0.034625	0.003801	0.030215	0.007419	0.00138
10	rs2802087	A	0.08091	-0.004076	0.247735	0.007544	0.044698	0.013983	0.0084	-0.005949	0.010841	0.004296	0.081832	0.00815	0.016371	-0.005611	0.038289	0.010167	0.000896	0.017336	7.46e-06
10	rs578223903	G	0.0381	-0.024828	3.27e-06	0.004641	0.39599	0.027866	0.000361	-0.009732	0.006017	0.003143	0.381125	0.011639	0.018656	-0.017237	2.94e-05	0.008062	0.067755	0.023777	2.99e-05
10	rs58224563	A	0.03779	-0.024689	3.82e-06	0.003898	0.480166	0.027389	0.00048	-0.009722	0.006171	0.003379	0.351835	0.011546	0.020253	-0.017316	2.79e-05	0.006656	0.136008	0.023239	4.84e-05
10	rs61130968	G	0.03802	-0.024828	3.27e-06	0.004048	0.460034	0.027529	0.000433	-0.009732	0.006017	0.003032	0.398701	0.011303	0.02257	-0.017237	2.94e-05	0.007413	0.093288	0.023384	4.1e-05
10	rs7072982	A	0.03799	-0.024653	3.92e-06	0.004172	0.445596	0.027465	0.000444	-0.009487	0.00747	0.003168	0.377064	0.011165	0.024144	-0.017054	3.64e-05	0.007334	0.096355	0.023189	4.74e-05
10	rs7073401	C	0.03799	-0.024653	3.92e-06	0.004172	0.445596	0.027465	0.000444	-0.009487	0.00747	0.003168	0.377064	0.011165	0.024144	-0.017054	3.64e-05	0.007334	0.096355	0.023189	4.74e-05
10	rs7089403	G	0.03799	-0.024828	3.27e-06	0.004243	0.439355	0.027679	0.000404	-0.009732	0.006017	0.002853	0.428061	0.011223	0.023576	-0.017237	2.94e-05	0.00774	0.080352	0.023562	3.6e-05
10	rs74673099	T	0.03811	-0.024828	3.27e-06	0.004641	0.39599	0.027866	0.000361	-0.009732	0.006017	0.003143	0.381125	0.011639	0.018656	-0.017237	2.94e-05	0.008062	0.067755	0.023777	2.99e-05
10	rs74738400	C	0.03818	-0.024822	3.17e-06	0.005006	0.358556	0.028724	0.000229	-0.00958	0.006763	0.00332	0.353044	0.011738	0.017431	-0.017109	3.28e-05	0.008117	0.065064	0.023746	2.94e-05
10	rs74842316	T	0.03779	-0.024689	3.82e-06	0.003898	0.480166	0.027389	0.00048	-0.009722	0.006171	0.003379	0.351835	0.011546	0.020253	-0.017316	2.79e-05	0.006656	0.136008	0.023239	4.84e-05
10	rs75054780	C	0.03828	-0.024822	3.17e-06	0.004642	0.393834	0.028492	0.000256	-0.00958	0.006763	0.00332	0.353044	0.011738	0.017431	-0.017109	3.28e-05	0.008117	0.065064	0.023746	2.94e-05
10	rs75116230	A	0.03789	-0.025131	2.48e-06	0.004088	0.456963	0.027819	0.000383	-0.01022	0.003938	0.002444	0.498116	0.011326	0.022562	-0.017712	1.78e-05	0.007544	0.088971	0.023908	2.84e-05
10	rs75138795	T	0.09834	0.004888	0.15373	-0.005628	0.109518	-0.00863	0.088473	0.00759	0.000829	-0.00656	0.005476	-0.014383	9.72e-06	0.003052	0.250617	-0.004992	0.080312	-0.006047	0.098422
10	rs75581235	C	0.09626	0.00453	0.190295	-0.006678	0.058917	-0.008982	0.078594	0.007575	0.000988	-0.006857	0.00387	-0.014801	6.3e-06	0.003591	0.178834	-0.006765	0.018562	-0.008402	0.022229
10	rs75668113	C	0.03779	-0.024689	3.82e-06	0.003898	0.480166	0.027389	0.00048	-0.009722	0.006171	0.003379	0.351835	0.011546	0.020253	-0.017316	2.79e-05	0.006656	0.136008	0.023239	4.84e-05
10	rs76121601	T	0.09648	0.004393	0.202322	-0.006203	0.07852	-0.008935	0.078905	0.007472	0.001103	-0.006426	0.006583	-0.014479	9.24e-06	0.003148	0.236535	-0.005862	0.040561	-0.007477	0.040976
10	rs76215111	G	0.038	-0.024689	3.82e-06	0.005451	0.320246	0.028214	0.000312	-0.009722	0.006171	0.003586	0.319495	0.011914	0.016308	-0.017316	2.79e-05	0.007981	0.071764	0.023874	2.89e-05
10	rs76603793	T	0.09642	0.004301	0.212676	-0.006546	0.064019	-0.008679	0.088779	0.00741	0.001242	-0.006774	0.004294	-0.014573	8.52e-06	0.00353	0.185665	-0.006716	0.019397	-0.008244	0.024758
10	rs76794108	C	0.03785	-0.024689	3.82e-06	0.004501	0.413995	0.027742	0.000398	-0.009722	0.006171	0.003491	0.335532	0.011885	0.016691	-0.017316	2.79e-05	0.00732	0.100859	0.02364	3.51e-05
10	rs76946215	T	0.03801	-0.024828	3.27e-06	0.004235	0.440224	0.027666	0.000406	-0.009732	0.006017	0.002853	0.428061	0.011229	0.023508	-0.017237	2.94e-05	0.00775	0.079951	0.023581	3.55e-05
10	rs77040413	C	0.09838	0.004888	0.15373	-0.005628	0.109518	-0.00863	0.088473	0.00759	0.000829	-0.00656	0.005476	-0.014383	9.72e-06	0.003052	0.250617	-0.004992	0.080312	-0.006047	0.098422
10	rs77838082	G	0.09623	0.004446	0.197167	-0.006177	0.080837	-0.008999	0.077243	0.007412	0.00122	-0.006647	0.005131	-0.014584	8.27e-06	0.003131	0.239452	-0.006112	0.033469	-0.007561	0.039106
10	rs78672691	A	0.03779	-0.024689	3.82e-06	0.004095	0.458876	0.027554	0.000445	-0.009722	0.006171	0.003197	0.379311	0.011467	0.021174	-0.017316	2.79e-05	0.006986	0.118438	0.023424	4.23e-05
10	rs78905944	C	0.1069	0.004449	0.183956	-0.00515	0.122801	-0.008359	0.088109	0.007241	0.001057	-0.006092	0.005637	-0.014389	4.15e-06	0.003062	0.234483	-0.005022	0.059061	-0.007164	0.0417
10	rs7895328	G	0.03817	-0.024822	3.17e-06	0.005006	0.358556	0.028724	0.000229	-0.00958	0.006763	0.00332	0.353044	0.011738	0.017431	-0.017109	3.28e-05	0.008117	0.065064	0.023746	2.94e-05
10	rs79307220	T	0.03763	-0.024824	3.49e-06	0.003937	0.477131	0.027565	0.000453	NA	NA	0.002781	0.44548	0.01125	0.024073	NA	NA	0.006783	0.130369	0.023513	4.11e-05
10	rs796079	C	0.1653	-0.001258	0.659355	0.012471	5.32e-06	0.014849	0.000245	-0.002416	0.191516	0.003881	0.028769	0.00523	0.039598	-0.002499	0.254433	0.005686	0.008167	0.00808	0.005595
10	rs796128	A	0.1627	-0.001424	0.619949	0.012896	2.73e-06	0.015519	0.000133	-0.001933	0.29951	0.004831	0.00664	0.005625	0.027419	-0.001806	0.413574	0.005336	0.013451	0.00734	0.012151
10	rs796129	A	0.1605	-0.001655	0.564998	0.013112	2.03e-06	0.016032	8.2e-05	-0.002039	0.274542	0.004774	0.007631	0.00569	0.02603	-0.002032	0.357858	0.005527	0.010856	0.007815	0.007736
10	rs796137	C	0.1633	-0.001758	0.540153	0.013132	1.7e-06	0.015937	8.73e-05	-0.001985	0.286518	0.004695	0.008235	0.005462	0.032168	-0.0022	0.318848	0.006004	0.005296	0.008098	0.005674
10	rs796141	G	0.1626	-0.001484	0.604617	0.012868	2.65e-06	0.01518	0.000188	-0.001911	0.304662	0.004278	0.015889	0.004898	0.05505	-0.002156	0.328535	0.00558	0.009482	0.007648	0.009075
10	rs796146	A	0.1927	-0.002467	0.356839	0.011503	8.11e-06	0.015396	5.25e-05	-0.002709	0.120295	0.003924	0.019001	0.005462	0.022558	-0.002283	0.269877	0.005701	0.004984	0.007773	0.004672
10	rs796147	T	0.1632	-0.002061	0.47111	0.012919	2.44e-06	0.015863	9.57e-05	-0.002421	0.192073	0.004421	0.012746	0.005578	0.02894	-0.00251	0.254128	0.005688	0.008183	0.008029	0.006162
10	rs796150	T	0.1634	-0.002248	0.432048	0.013158	1.55e-06	0.01627	6.34e-05	-0.002473	0.183217	0.004514	0.010936	0.005645	0.027186	-0.002489	0.258951	0.00578	0.007183	0.008238	0.004979
10	rs796151	A	0.1636	-0.002126	0.457135	0.013362	1.03e-06	0.016634	4.28e-05	-0.002399	0.196418	0.00475	0.007322	0.005943	0.019962	-0.002612	0.235659	0.005968	0.005431	0.008515	0.00367
10	rs79668959	C	0.1069	0.004315	0.197735	-0.005164	0.121597	-0.008138	0.096779	0.007218	0.001102	-0.006172	0.00501	-0.014408	4.01e-06	0.003178	0.217595	-0.005071	0.056516	-0.007221	0.040171
10	rs80229566	A	0.09625	0.004446	0.197167	-0.006177	0.080837	-0.008999	0.077243	0.007412	0.00122	-0.006647	0.005131	-0.01455	8.64e-06	0.003131	0.239452	-0.006112	0.033469	-0.007561	0.03904
10	rs80243316	A	0.03781	-0.024689	3.82e-06	0.003898	0.480166	0.027389	0.00048	-0.009722	0.006171	0.003379	0.351835	0.011546	0.020253	-0.017316	2.79e-05	0.006656	0.136008	0.023239	4.84e-05
11	rs10750471	G	0.4244	0.000328	0.874676	0.007277	0.000424	0.007648	0.011169	-0.001302	0.339102	0.005567	4e-05	0.006469	0.000745	-0.001084	0.502227	0.00777	2.64e-06	0.007657	0.000478
11	rs11222577	G	0.4222	0.00012	0.954145	0.007601	0.000237	0.008161	0.006852	-0.001204	0.377771	0.00576	2.24e-05	0.006614	0.000577	-0.000999	0.536924	0.008042	1.23e-06	0.007737	0.000425
11	rs11606020	C	0.1148	-0.004666	0.163375	0.007258	0.02253	0.014704	0.002251	-0.001067	0.622398	0.004639	0.022545	0.009834	0.001135	-0.006446	0.0116	0.006528	0.00771	0.01575	4.63e-06
11	rs1491801	G	0.1148	-0.004877	0.144997	0.007258	0.02253	0.014876	0.001994	-0.001097	0.612439	0.004639	0.022545	0.009847	0.001116	-0.006446	0.0116	0.006528	0.00771	0.015746	4.63e-06
11	rs1540232	C	0.3575	-0.001077	0.610303	0.007386	0.000471	0.009039	0.00341	-0.001589	0.24955	0.005677	4.24e-05	0.006605	0.000784	-0.002273	0.165558	0.007549	7.61e-06	0.008648	0.000109
11	rs1793555	C	0.3581	-0.001092	0.605641	0.007284	0.00056	0.008886	0.004002	-0.001576	0.2539	0.005754	3.26e-05	0.00661	0.00078	-0.00232	0.157401	0.007465	9.47e-06	0.008596	0.00012
11	rs7115551	C	0.1234	-0.003301	0.315017	0.008825	0.003906	0.013191	0.004848	0.000283	0.894424	0.006806	0.000536	0.009076	0.002074	-0.0064	0.011166	0.007746	0.001076	0.015096	7.38e-06
11	rs74390150	T	0.06675	-0.006186	0.137952	0.006408	0.111718	0.015652	0.009012	-0.00208	0.451227	0.004554	0.084573	0.01085	0.00439	-0.010319	0.001443	0.008186	0.010403	0.019771	4.72e-06
11	rs75306065	T	0.07366	NA	NA	0.006692	0.086968	0.017031	0.002787	NA	NA	0.004789	0.06367	0.008982	0.01381	NA	NA	0.008236	0.008834	0.018386	8.14e-06
11	rs76545062	A	0.06679	-0.006186	0.137952	0.00641	0.111388	0.015666	0.008931	-0.00208	0.451227	0.004647	0.078111	0.010955	0.004015	-0.010319	0.001443	0.008237	0.009887	0.019827	4.39e-06
11	rs76591041	G	0.06681	-0.006186	0.137952	0.00641	0.111388	0.015666	0.008931	-0.00208	0.451227	0.004647	0.078111	0.010955	0.004015	-0.010319	0.001443	0.008237	0.009887	0.019827	4.39e-06
11	rs77199370	T	0.06685	-0.006186	0.137952	0.006493	0.106574	0.015743	0.00858	-0.00208	0.451227	0.004687	0.075417	0.010985	0.003908	-0.010319	0.001443	0.008262	0.009621	0.019851	4.24e-06
11	rs77206339	A	0.06659	-0.006133	0.142014	0.006418	0.111811	0.015697	0.008945	-0.00201	0.467657	0.004612	0.081491	0.010852	0.00449	-0.010117	0.001829	0.008213	0.010366	0.019658	5.6e-06
11	rs77463158	T	0.06679	-0.006186	0.137952	0.00641	0.111388	0.015666	0.008931	-0.00208	0.451227	0.004647	0.078111	0.010955	0.004015	-0.010319	0.001443	0.008237	0.009887	0.019827	4.39e-06
11	rs77711849	T	0.06682	-0.006186	0.137952	0.00641	0.111388	0.015666	0.008931	-0.00208	0.451227	0.004647	0.078111	0.010955	0.004015	-0.010319	0.001443	0.008237	0.009887	0.019827	4.39e-06
11	rs79406489	C	0.06658	-0.006206	0.137821	0.006418	0.111811	0.015746	0.008753	-0.001986	0.473301	0.004612	0.081491	0.010861	0.004465	-0.01009	0.001904	0.008213	0.010366	0.019652	5.66e-06
11	rs7943211	C	0.1148	-0.004877	0.144997	0.007086	0.02606	0.014676	0.002298	-0.001097	0.612439	0.004522	0.026352	0.009771	0.001225	-0.006446	0.0116	0.006458	0.008472	0.015815	4.25e-06
11	rs7949579	G	0.4267	8.2e-05	0.968471	0.007763	0.000165	0.008264	0.006091	-0.001381	0.310677	0.005845	1.56e-05	0.006838	0.000363	-0.001247	0.440612	0.008075	1.01e-06	0.00805	0.000241
11	rs79915734	C	0.06659	-0.006053	0.147544	0.006418	0.111811	0.01565	0.009163	-0.001988	0.472672	0.004612	0.081491	0.010854	0.004483	-0.010059	0.001955	0.008213	0.010366	0.019631	5.79e-06
11	rs80007799	G	0.06681	-0.006186	0.137952	0.00641	0.111388	0.015666	0.008931	-0.00208	0.451227	0.004647	0.078111	0.010955	0.004015	-0.010319	0.001443	0.008237	0.009887	0.019827	4.39e-06
12	rs1086223	T	0.1957	0.010964	5.78e-05	0.002468	0.358816	-0.005652	0.150344	0.005141	0.003109	0.000264	0.877395	-0.004818	0.048194	0.010364	1.41e-06	0.002552	0.237321	-0.007335	0.014653
12	rs1086224	G	0.196	0.011117	4.55e-05	0.002903	0.281258	-0.005415	0.168112	0.005131	0.003173	0.000498	0.771317	-0.004614	0.058574	0.010316	1.58e-06	0.002746	0.204681	-0.007095	0.01822
12	rs11177671	C	0.2372	-0.011898	1.91e-06	-0.003543	0.156421	0.005842	0.10792	-0.002174	0.175791	-0.004274	0.007428	-0.001422	0.529079	-0.005374	0.006688	-0.003795	0.060174	0.000447	0.872413
12	rs1152953	G	0.1954	0.01083	7.13e-05	0.00276	0.306384	-0.005259	0.181155	0.005115	0.003269	0.000427	0.803752	-0.004561	0.061757	0.010243	1.87e-06	0.002735	0.207199	-0.007043	0.01923
12	rs1152960	G	0.2008	0.010119	0.000192	0.003543	0.183011	-0.003439	0.377392	0.004846	0.005038	0.000716	0.671153	-0.003991	0.098401	0.00989	3.64e-06	0.00269	0.206055	-0.006631	0.025733
12	rs1239895	T	0.192	0.010592	9.73e-05	0.002013	0.457688	-0.005355	0.172839	0.004435	0.010454	0.000632	0.714553	-0.003639	0.135731	0.009548	8.33e-06	0.002522	0.24786	-0.006582	0.028554
12	rs1622741	A	0.2008	0.010119	0.000192	0.003543	0.183011	-0.003439	0.377392	0.004846	0.005038	0.000716	0.671153	-0.003991	0.098401	0.00989	3.64e-06	0.00269	0.206055	-0.006631	0.025733
12	rs17107299	A	0.1989	0.009407	0.000537	0.004837	0.071413	-0.001942	0.619686	0.004524	0.009025	0.001319	0.438653	-0.003266	0.178367	0.009559	8.07e-06	0.00382	0.07552	-0.005571	0.062308
12	rs17231251	G	0.06581	NA	NA	-0.013357	0.00142	-0.030266	5.12e-07	NA	NA	-0.004325	0.127211	-0.01247	0.001211	NA	NA	-0.010379	0.002642	-0.01533	0.0005
12	rs200755656	T	0.1906	0.010168	0.000213	0.003829	0.159985	-0.003788	0.339456	0.004761	0.006584	0.000931	0.59209	-0.003983	0.105915	0.009832	5.65e-06	0.003529	0.108311	-0.006143	0.043038
12	rs2238010	G	0.0554	-0.011216	0.012974	-0.017254	9.36e-05	-0.007485	0.256771	-0.001654	0.57671	-0.010134	0.000414	-0.007726	0.06244	-0.004054	0.244489	-0.017249	7.66e-07	-0.012598	0.008245
12	rs35496748	C	0.1489	0.00198	0.510989	0.009436	0.001372	0.008989	0.033516	0.001432	0.464018	0.004952	0.009633	0.006102	0.021776	0.001503	0.518608	0.011042	2.37e-06	0.007424	0.015938
12	rs373660	C	0.4416	-0.000683	0.74705	-0.009849	4.98e-06	-0.00664	0.032532	-3.5e-05	0.979567	-0.005003	0.000297	-0.006248	0.00124	0.000137	0.935237	-0.005101	0.003518	-0.005111	0.03222
12	rs4255579	G	0.1906	0.010242	0.000189	0.003829	0.159985	-0.003883	0.327327	0.004842	0.005677	0.000931	0.59209	-0.004046	0.100418	0.00994	4.42e-06	0.003529	0.108311	-0.006245	0.039701
12	rs6538483	T	0.2992	0.002489	0.276433	-0.005095	0.023506	-0.008117	0.013895	0.00564	0.000148	-0.002912	0.048805	-0.009329	8.37e-06	0.003039	0.083819	-0.003789	0.035055	-0.006744	0.004592
12	rs71464501	G	0.1512	0.001528	0.611065	0.009812	0.000785	0.009667	0.021644	0.000752	0.700199	0.004524	0.017084	0.006724	0.011108	0.00042	0.856269	0.011031	1.97e-06	0.00859	0.005028
12	rs7314297	A	0.07836	0.005989	0.12262	-0.004415	0.239402	-0.011395	0.042481	0.009153	0.000263	-0.006109	0.010853	-0.015811	6.54e-06	0.005286	0.078146	-0.005667	0.052652	-0.011091	0.006625
12	rs7966184	A	0.1455	0.001939	0.520124	0.009885	0.000814	0.009317	0.027602	0.001071	0.584487	0.004663	0.015084	0.006056	0.022803	0.001089	0.639417	0.010556	6.77e-06	0.00753	0.014336
12	rs8016101	A	0.2019	0.00911	0.000745	0.003807	0.152535	-0.002917	0.45292	0.004543	0.008077	0.00142	0.400988	-0.003599	0.134636	0.009401	9.28e-06	0.00368	0.084366	-0.005869	0.047573
12	rs813147	A	0.1999	0.010305	0.000151	0.003371	0.205281	-0.004027	0.302102	0.004932	0.004415	0.000715	0.671867	-0.004135	0.087418	0.010059	2.59e-06	0.002732	0.199209	-0.006819	0.022105
13	rs11148652	A	0.2261	-4.1e-05	0.986441	-0.009155	0.000169	-0.008421	0.016216	-0.001085	0.492169	-0.003575	0.028235	-0.003862	0.083482	-0.000642	0.731776	-0.009006	4.71e-06	-0.007556	0.003097
13	rs11619582	C	0.2865	-0.000677	0.761331	-0.008143	0.000338	-0.008073	0.014045	0.000575	0.696011	-0.002628	0.082006	-0.003327	0.112876	6.5e-05	0.970214	-0.008078	9.2e-06	-0.009017	0.000144
13	rs11843687	A	0.2262	2.1e-05	0.993171	-0.009243	0.000152	-0.008635	0.013935	-0.001046	0.508936	-0.003517	0.031393	-0.003937	0.078449	-0.00057	0.76135	-0.009081	4.15e-06	-0.007731	0.00252
13	rs17088535	G	0.2261	-4.1e-05	0.986441	-0.009186	0.000162	-0.008448	0.01588	-0.001085	0.492169	-0.003587	0.027796	-0.003875	0.082627	-0.000642	0.731776	-0.009019	4.56e-06	-0.007567	0.003063
13	rs17088651	C	0.2256	-0.000307	0.898375	-0.009064	0.000201	-0.00805	0.021661	-0.001128	0.475112	-0.003602	0.027288	-0.003768	0.09183	-0.00077	0.681078	-0.008968	5.31e-06	-0.007384	0.003868
13	rs28844611	T	0.2343	-0.000541	0.819721	-0.009874	4.34e-05	-0.00892	0.010062	-0.000679	0.663976	-0.003298	0.041696	-0.004008	0.069335	-0.000654	0.724002	-0.009044	3.65e-06	-0.00753	0.002855
13	rs4264269	C	0.3181	-0.00076	0.724663	-0.007668	0.000405	-0.007798	0.013372	-0.00037	0.794443	-0.002527	0.079319	-0.0031	0.121977	0.000249	0.882013	-0.007935	4.63e-06	-0.008264	0.000303
13	rs4884582	T	0.3203	-0.000912	0.672114	-0.007158	0.000928	-0.007278	0.020626	-0.000594	0.674942	-0.00219	0.126874	-0.002627	0.188231	0.00014	0.933158	-0.00772	7.71e-06	-0.008017	0.000436
13	rs57852016	T	0.2784	-0.000684	0.76071	-0.007844	0.000606	-0.007534	0.022986	0.00017	0.908672	-0.002597	0.088695	-0.002983	0.158854	-7.3e-05	0.966603	-0.008133	9.23e-06	-0.008891	0.000198
13	rs61949995	T	0.3202	-0.000878	0.68378	-0.00714	0.000956	-0.00729	0.020391	-0.00057	0.687077	-0.002214	0.122481	-0.002656	0.183526	0.000128	0.938976	-0.007697	8.21e-06	-0.007985	0.00046
13	rs67144067	C	0.2322	-0.000481	0.840144	-0.009504	9.32e-05	-0.008799	0.01161	-0.000678	0.666992	-0.003234	0.047832	-0.004055	0.068109	-0.000713	0.702091	-0.008736	9.26e-06	-0.007299	0.004058
13	rs7316988	T	0.2321	-0.000481	0.840144	-0.009573	8.28e-05	-0.008853	0.011109	-0.000678	0.666992	-0.003254	0.046445	-0.004079	0.066503	-0.000713	0.702091	-0.008767	8.61e-06	-0.00732	0.003953
13	rs7989448	C	0.2248	-0.000336	0.888999	-0.008958	0.000233	-0.007874	0.024966	-0.00124	0.433455	-0.003369	0.038759	-0.003354	0.134215	-0.000813	0.665074	-0.008741	8.88e-06	-0.007116	0.005406
13	rs7992528	C	0.318	-0.000729	0.735734	-0.007742	0.000358	-0.007878	0.012454	-0.00031	0.82703	-0.002503	0.082178	-0.003134	0.118057	0.000324	0.846868	-0.007952	4.43e-06	-0.008336	0.000268
13	rs9528789	T	0.229	7.4e-05	0.975246	-0.009483	0.000102	-0.009145	0.009036	-0.000575	0.716248	-0.003284	0.045123	-0.003951	0.077036	-0.000495	0.791568	-0.008815	8.25e-06	-0.007297	0.004225
13	rs9528790	C	0.2649	0.000775	0.737904	-0.009475	3.89e-05	-0.010321	0.002119	0.000215	0.887289	-0.003763	0.013557	-0.005087	0.016863	0.00079	0.659528	-0.008339	5.78e-06	-0.008466	0.000495
13	rs9528791	C	0.2649	0.000848	0.714274	-0.009528	3.57e-05	-0.010405	0.001953	0.000274	0.856508	-0.003788	0.013031	-0.005181	0.014973	0.000887	0.620834	-0.008359	5.54e-06	-0.008557	0.00043
13	rs9540127	A	0.2784	-0.000684	0.76071	-0.007844	0.000606	-0.007534	0.022986	0.00017	0.908672	-0.002597	0.088695	-0.002983	0.158854	-7.3e-05	0.966603	-0.008133	9.23e-06	-0.008891	0.000198
13	rs9540146	C	0.3178	-0.000706	0.743653	-0.007487	0.000562	-0.007754	0.01397	-0.000233	0.86955	-0.002523	0.080245	-0.003261	0.104056	0.000344	0.837656	-0.007795	7.04e-06	-0.008285	0.000296
14	rs11845502	A	0.2525	-0.005871	0.011845	0.006709	0.004077	0.014987	9.92e-06	-0.002483	0.102751	0.004087	0.008025	0.006507	0.002594	-0.002654	0.141327	0.004036	0.030319	0.007205	0.003337
14	rs35925135	A	0.1695	0.007921	0.003483	-0.008336	0.001691	-0.017335	9.92e-06	0.003536	0.046794	-0.004372	0.011578	-0.006636	0.007789	0.005969	0.004638	-0.004942	0.020087	-0.010875	0.000136
14	rs78826087	T	0.03301	NA	NA	-0.012469	0.022827	-0.031863	0.000134	NA	NA	-0.002205	0.550082	-0.01512	0.005233	NA	NA	-0.011878	0.012333	-0.02716	6.5e-06
14	rs80134058	G	0.03049	NA	NA	-0.013384	0.030711	-0.006365	0.468691	NA	NA	-0.019369	1.51e-06	-0.015264	0.006348	NA	NA	-0.009861	0.062929	-0.007968	0.221216
15	rs111908804	G	0.1007	0.008999	0.008721	-0.008675	0.01111	-0.017897	0.000345	0.004187	0.062694	-0.008551	0.000233	-0.015259	2.01e-06	0.008706	0.000969	-0.010463	0.000173	-0.015507	1.67e-05
15	rs111956637	T	0.1008	0.008851	0.009931	-0.008698	0.010871	-0.017867	0.000349	0.004082	0.06967	-0.008597	0.000213	-0.015176	2.25e-06	0.008649	0.001056	-0.010491	0.000164	-0.015446	1.77e-05
15	rs111986498	C	0.1008	0.008904	0.00946	-0.008698	0.010871	-0.017917	0.000334	0.004153	0.064747	-0.008597	0.000213	-0.01527	1.91e-06	0.008621	0.001087	-0.010491	0.000164	-0.015419	1.81e-05
15	rs112369659	C	0.02876	NA	NA	0.019208	0.001418	0.019334	0.023944	NA	NA	0.017815	7.47e-06	0.013558	0.012288	NA	NA	0.019061	0.000107	0.018571	0.002885
15	rs112611516	A	0.06888	-0.007365	0.055675	0.008249	0.040096	0.01723	0.002412	-0.00554	0.02842	0.007242	0.007089	0.016977	2.6e-06	-0.003549	0.241492	0.008153	0.011633	0.013924	0.000654
15	rs113557153	G	0.1005	0.008454	0.014258	-0.008863	0.009497	-0.017601	0.000458	0.004194	0.063514	-0.008766	0.000161	-0.015406	1.89e-06	0.008481	0.001374	-0.010731	0.000118	-0.015485	1.81e-05
15	rs144083611	G	0.02624	-0.006594	0.375701	0.021952	0.000413	0.026708	0.007038	0.001002	0.835506	0.018938	2.99e-06	0.020813	0.000767	0.006189	0.29776	0.018905	0.000108	0.015048	0.041728
15	rs147895868	T	0.05067	NA	NA	-0.005871	0.238463	-0.017017	0.015031	NA	NA	-0.011947	0.000428	-0.01987	8.78e-06	NA	NA	-0.012596	0.002288	-0.017727	0.000506
15	rs1611866	C	0.1096	0.008965	0.007714	-0.010305	0.001666	-0.019879	4.17e-05	0.003395	0.121025	-0.008251	0.000184	-0.014753	1.89e-06	0.00745	0.003761	-0.01086	4.01e-05	-0.014773	2.26e-05
15	rs16972234	G	0.06275	-0.013802	0.001087	0.011788	0.005436	0.028303	5.81e-06	-0.006978	0.011308	0.003995	0.144547	0.011755	0.002623	-0.008647	0.008044	0.010981	0.001268	0.020258	7.9e-06
15	rs17240713	T	0.06881	-0.006542	0.089911	0.00842	0.03614	0.016218	0.004381	-0.004845	0.055754	0.007	0.009241	0.016003	9.74e-06	-0.002973	0.326932	0.00822	0.010966	0.013122	0.001396
15	rs1850272	C	0.08363	-0.007302	0.048972	0.006662	0.065804	0.015339	0.004061	-0.004931	0.041078	0.007162	0.002352	0.015512	3.98e-06	-0.004092	0.157589	0.007344	0.009601	0.013362	0.000515
15	rs1915699	G	0.05912	0.003622	0.45386	0.009992	0.020997	0.006024	0.372124	NA	NA	0.013138	1.31e-06	0.006779	0.101809	NA	NA	0.009771	0.003051	0.008087	0.092564
15	rs28405838	G	0.1095	0.008974	0.007535	-0.010177	0.001876	-0.019921	3.94e-05	0.003674	0.092603	-0.008196	0.0002	-0.014939	1.35e-06	0.007849	0.002239	-0.010837	4.09e-05	-0.015135	1.39e-05
15	rs28551558	T	0.1096	0.008733	0.00947	-0.010305	0.001666	-0.019668	5.03e-05	0.003305	0.131276	-0.008251	0.000184	-0.014686	2.1e-06	0.007352	0.004257	-0.01086	4.01e-05	-0.014692	2.5e-05
15	rs28618274	T	0.1101	0.008596	0.010377	-0.010309	0.001571	-0.019335	6.43e-05	0.003426	0.116191	-0.008093	0.000223	-0.014604	2.19e-06	0.007357	0.004097	-0.010558	5.87e-05	-0.014448	3.23e-05
15	rs28830273	C	0.03306	NA	NA	0.009366	0.097338	0.021569	0.006614	NA	NA	0.006706	0.071247	0.015719	0.001941	NA	NA	0.014643	0.002378	0.026849	4.86e-06
15	rs35053407	C	0.1462	-0.006186	0.029572	0.009368	0.001064	0.018558	6.53e-06	-0.003179	0.089391	0.002673	0.161771	0.007562	0.004071	-0.002641	0.23095	0.004265	0.065117	0.006815	0.022366
15	rs35690929	A	0.1461	-0.006119	0.031382	0.009376	0.001052	0.018492	7.05e-06	-0.003179	0.089391	0.002567	0.179095	0.007442	0.004701	-0.002601	0.238394	0.004257	0.065537	0.006773	0.023254
15	rs56140064	T	0.07007	-0.006942	0.070642	0.008559	0.031348	0.016803	0.002959	-0.005145	0.040927	0.006935	0.008926	0.016201	6.29e-06	-0.003717	0.217502	0.007516	0.018376	0.01342	0.000993
15	rs74460554	C	0.02602	-0.006003	0.418801	0.021725	0.000437	0.026501	0.007371	0.001226	0.799096	0.018275	5.49e-06	0.020546	0.000871	0.006479	0.274751	0.017414	0.000324	0.013955	0.058398
15	rs74758754	A	0.0687	-0.006739	0.08239	0.007416	0.064369	0.015448	0.006711	-0.004824	0.058502	0.007228	0.007131	0.016085	9.07e-06	-0.003128	0.305114	0.007783	0.015853	0.012824	0.001819
15	rs74963984	G	0.06262	-0.01357	0.001299	0.011536	0.006416	0.027551	9.91e-06	-0.006972	0.011275	0.003699	0.177365	0.011179	0.004227	-0.00855	0.008701	0.010623	0.001807	0.01952	1.63e-05
15	rs75658780	A	0.07288	0.008228	0.033829	NA	NA	-0.021944	0.000183	0.003133	0.210079	NA	NA	-0.013715	0.000221	0.007972	0.009794	NA	NA	-0.020871	4.47e-06
15	rs75908992	T	0.02894	-0.024425	0.000158	0.01144	0.061714	0.035738	0.000102	-0.016384	0.000118	0.007205	0.068011	0.021776	0.000158	-0.024848	2.26e-06	0.005109	0.306677	0.025868	0.000116
15	rs76036665	G	0.1003	0.008333	0.015229	-0.009586	0.005195	-0.017937	0.000341	0.003365	0.134988	-0.008751	0.000178	-0.01505	2.89e-06	0.0081	0.002148	-0.010846	0.000104	-0.015195	2.49e-05
15	rs76101229	T	0.1007	0.008782	0.010456	-0.008675	0.01111	-0.017816	0.000363	0.003759	0.094552	-0.008551	0.000233	-0.014908	3.36e-06	0.008445	0.001372	-0.010463	0.000173	-0.015257	2.24e-05
15	rs78020233	G	0.1008	0.008731	0.010914	-0.008631	0.011521	-0.01769	0.000398	0.003924	0.080983	-0.008555	0.00023	-0.01502	2.83e-06	0.008574	0.001157	-0.010425	0.000181	-0.015319	2.07e-05
15	rs78269255	C	0.03608	-0.003338	0.61912	0.019928	0.000171	0.022645	0.00927	0.000221	0.958153	0.014745	9.41e-06	0.017707	0.000852	0.005338	0.303463	0.014758	0.000239	0.012398	0.049895
15	rs78306941	C	0.06252	-0.01357	0.001299	0.01192	0.004979	0.027986	7.48e-06	-0.006972	0.011275	0.003978	0.147554	0.011416	0.003538	-0.00855	0.008701	0.010978	0.001293	0.020005	1.04e-05
15	rs78848665	A	0.0254	-0.007056	0.343748	0.020404	0.001442	0.025752	0.010205	0.000162	0.973316	0.019543	3.01e-06	0.022084	0.000427	0.005438	0.362366	0.018074	0.000334	0.015387	0.03987
15	rs78966916	A	0.06266	-0.013536	0.001326	0.011751	0.005575	0.027922	7.7e-06	-0.00698	0.011108	0.003867	0.158848	0.011484	0.003322	-0.008447	0.009483	0.010895	0.001392	0.019827	1.22e-05
15	rs78988752	A	0.02559	-0.005795	0.438209	0.02009	0.001753	0.024251	0.015823	0.000197	0.967516	0.018922	6.5e-06	0.021096	0.000789	0.006066	0.311001	0.017359	0.000586	0.014236	0.057899
15	rs79238493	C	0.07002	-0.007766	0.045619	0.005664	0.15207	0.015367	0.007099	-0.005671	0.026121	0.006038	0.021713	0.016148	8.22e-06	-0.003581	0.240542	0.005773	0.068012	0.012201	0.003005
15	rs79735913	A	0.07103	-0.006526	0.087252	0.009887	0.01208	0.017146	0.002217	-0.004746	0.057084	0.007642	0.003505	0.016094	5.76e-06	-0.003456	0.247488	0.008608	0.006254	0.013798	0.000629
15	rs79901965	A	0.03579	0.017356	0.000954	0.009653	0.083515	-0.014678	0.05907	0.015069	9.89e-06	NA	NA	-0.010984	0.027227	0.012451	0.002247	NA	NA	-0.005615	0.318652
16	rs10514436	A	0.1499	0.011093	7.88e-05	-0.00457	0.110143	-0.01843	7.45e-06	0.003607	0.051497	-0.002832	0.137764	-0.007054	0.006823	0.00337	0.124729	-0.003839	0.097544	-0.007232	0.016553
16	rs117031192	C	0.03957	NA	NA	NA	NA	0.016321	0.032238	NA	NA	NA	NA	0.009378	0.056163	NA	NA	NA	NA	0.025442	5.35e-06
16	rs117517381	C	0.02347	NA	NA	0.017452	0.010302	0.017765	0.077717	NA	NA	0.005934	0.190686	0.019199	0.002669	NA	NA	0.016918	0.002152	0.033517	4.41e-06
16	rs2240248	G	0.3276	0.006777	0.002131	-0.005985	0.005647	-0.010909	0.000628	0.002736	0.058097	-0.005759	5.58e-05	-0.008945	9.95e-06	0.004123	0.016059	-0.007471	1.48e-05	-0.011018	1.9e-06
16	rs59681360	C	0.1445	0.007958	0.005436	-0.004774	0.102476	-0.01159	0.005617	0.00919	7.81e-07	-0.001089	0.574135	-0.009645	0.000273	0.005693	0.010495	-0.003273	0.162843	-0.00693	0.023211
16	rs60381028	A	0.1447	0.008052	0.004901	-0.004769	0.102623	-0.011698	0.005172	0.009284	5.96e-07	-0.001103	0.568833	-0.009773	0.000224	0.005804	0.009063	-0.003211	0.170733	-0.007004	0.021744
16	rs72795805	A	0.1446	0.007692	0.007228	-0.005033	0.085119	-0.011334	0.006779	0.009052	1.18e-06	-0.000515	0.790903	-0.009105	0.000597	0.004992	0.024963	-0.002982	0.204752	-0.005837	0.056035
16	rs72795812	A	0.1447	0.008052	0.004901	-0.004668	0.11019	-0.011625	0.005462	0.009284	5.96e-07	-0.001103	0.568833	-0.009773	0.000224	0.005804	0.009063	-0.003211	0.170733	-0.007004	0.021744
17	rs117243239	A	0.0275	NA	NA	NA	NA	0.018267	0.038308	NA	NA	NA	NA	0.025545	4.8e-06	NA	NA	NA	NA	0.020333	0.001783
17	rs118167481	A	0.02749	NA	NA	NA	NA	0.018267	0.038308	NA	NA	NA	NA	0.02524	6.33e-06	NA	NA	NA	NA	0.020581	0.001579
17	rs146633573	A	0.02659	NA	NA	NA	NA	0.020396	0.033722	NA	NA	NA	NA	0.029686	3.02e-06	NA	NA	NA	NA	0.020935	0.002417
17	rs77021988	C	0.09133	-0.009877	0.006271	-0.003285	0.354176	0.009938	0.056012	-0.006918	0.002782	0.001556	0.497339	0.010485	0.001271	-0.012204	9.64e-06	-0.000818	0.768197	0.011242	0.002675
18	rs34577707	A	0.06951	0.002429	0.528971	-0.014406	0.000375	-0.014874	0.009976	0.002794	0.267611	-0.00927	0.000505	-0.010144	0.005511	0.00231	0.438256	-0.014662	7.13e-06	-0.013958	0.000942
19	chr19:44909976:G:T	T	0.06447	0.034642	6.02e-14	0.033889	1.65e-13	-0.000289	0.965733	0.012562	2.1e-05	0.010376	0.000515	-0.000297	0.943299	0.017132	1.79e-06	0.01602	1.33e-05	0.003058	0.536739
19	rs1081105	C	0.04461	-0.035273	1.68e-16	-0.023365	1.73e-08	0.013537	0.025306	-0.017934	9.63e-11	-0.007468	0.006632	0.010769	0.005886	-0.022714	6.75e-12	-0.011783	0.000376	0.009147	0.037221
19	rs112019714	C	0.04561	-0.034968	2.27e-16	-0.024274	3.67e-09	0.012843	0.032943	-0.018228	3.4e-11	-0.006781	0.012986	0.011437	0.003231	-0.022288	1.23e-11	-0.012278	0.000192	0.008581	0.049539
19	rs112849259	T	0.04157	-0.035447	2.42e-15	-0.02327	3.64e-08	0.014321	0.022339	-0.019961	4.49e-12	-0.007387	0.008413	0.013152	0.001141	-0.024076	3.02e-12	-0.012132	0.000329	0.010059	0.026797
19	rs114536010	T	0.04138	-0.035473	3.24e-15	-0.022636	1.08e-07	0.01493	0.017947	-0.019877	6.85e-12	-0.00692	0.014581	0.013333	0.001055	-0.023668	9.35e-12	-0.011252	0.000978	0.01036	0.02364
19	rs115881343	T	0.0437	-0.03458	2.06e-15	-0.023403	2.66e-08	0.013213	0.032296	-0.018974	1.69e-11	-0.00699	0.012676	0.012541	0.001703	-0.023239	5.51e-12	-0.012091	0.000343	0.009978	0.025803
19	rs11668327	C	0.1411	0.01224	3.02e-05	0.016012	3.91e-07	0.006131	0.164715	0.00823	1.97e-05	0.005207	0.013578	-0.001592	0.566215	0.007459	0.001206	0.009973	0.000128	0.004531	0.166517
19	rs11668861	T	0.4493	0.011954	8.21e-09	0.006221	0.002564	-0.003655	0.223099	0.005781	2.16e-05	0.003174	0.019569	-0.002585	0.174476	0.008187	3.84e-07	0.004272	0.009936	-0.002979	0.172755
19	rs116881820	C	0.04175	-0.034595	1.06e-14	-0.022744	8.04e-08	0.013862	0.027188	-0.019302	2.01e-11	-0.007132	0.011253	0.012798	0.001569	-0.022932	3.09e-11	-0.011572	0.000646	0.009301	0.041117
19	rs118170342	C	0.05691	-0.025774	1.6e-10	-0.018982	1.42e-06	0.008725	0.132308	-0.013113	4.65e-07	-0.004406	0.088324	0.009813	0.010376	-0.016688	6.46e-08	-0.007618	0.013829	0.007666	0.063648
19	rs12462403	A	0.3493	0.000378	0.862632	0.010194	5.89e-06	0.009256	0.004106	-0.000633	0.653999	0.002438	0.089591	0.003319	0.098092	-0.000698	0.687767	0.003317	0.068725	0.003261	0.187303
19	rs12462573	A	0.2839	-0.010441	5.3e-06	-0.01136	1.98e-06	-0.00294	0.38641	-0.002786	0.060198	-0.004624	0.002671	-0.002962	0.164551	-0.004548	0.012889	-0.004947	0.011174	-0.002133	0.415727
19	rs12721056	T	0.3071	0.014592	5.27e-10	0.013405	6.13e-08	-0.001939	0.582774	0.00467	0.00227	0.005127	0.001536	-0.001342	0.56538	0.007205	6.69e-05	0.004855	0.013181	-0.003271	0.191639
19	rs1305062	C	0.3648	0.013966	1.08e-10	0.009354	1.8e-05	-0.002904	0.357224	0.005651	6.78e-05	0.004496	0.001923	-0.000881	0.660374	0.007467	8.53e-06	0.003972	0.023848	-0.003082	0.178662
19	rs140480140	A	0.04544	-0.032968	1.25e-14	-0.021789	1.39e-07	0.012679	0.03602	-0.017366	3.14e-10	-0.006075	0.026079	0.011557	0.003037	-0.021745	4.62e-11	-0.010215	0.001929	0.009329	0.033663
19	rs141622900	A	0.04431	0.036715	4.69e-11	0.038497	1.18e-11	0.001175	0.886988	0.012314	0.000558	0.012844	0.00059	0.001699	0.741444	0.018129	2.36e-05	0.017207	0.000245	0.004531	0.451636
19	rs147711004	A	0.04193	NA	NA	-0.020129	3.12e-06	0.003149	0.620838	NA	NA	-0.009788	0.000795	0.002493	0.552638	NA	NA	-0.006734	0.053158	0.006877	0.125721
19	rs150966173	T	0.04373	-0.034798	7.34e-15	-0.023633	4.19e-08	0.013989	0.026747	-0.018108	4.51e-10	-0.006662	0.020052	0.011457	0.004968	-0.023692	7.39e-12	-0.01119	0.001097	0.010529	0.021154
19	rs157594	T	0.3415	0.015421	2.24e-11	0.016048	1.05e-10	0.003045	0.3767	0.007901	1.57e-07	0.00606	0.00019	0.000148	0.94803	0.009796	3.93e-08	0.009388	1.95e-06	0.001144	0.643006
19	rs157595	A	0.3413	0.01554	1.57e-11	0.015935	1.39e-10	0.002833	0.410781	0.007888	1.65e-07	0.005953	0.000244	0.000132	0.953972	0.009843	3.38e-08	0.009284	2.48e-06	0.001036	0.674581
19	rs188535946	A	0.04336	-0.0344	7.31e-15	-0.021619	2.78e-07	0.015037	0.015205	-0.017936	2.91e-10	-0.005992	0.031019	0.012429	0.001837	-0.022697	2.83e-11	-0.010649	0.001453	0.01016	0.024081
19	rs190712692	A	0.04332	0.037379	8.92e-11	0.037507	1.25e-09	-0.001163	0.894004	0.012285	0.000786	NA	NA	0.00046	0.934772	0.017893	4.37e-05	NA	NA	0.003813	0.538862
19	rs2075649	G	0.3427	0.011397	1.84e-07	0.007126	0.001497	-0.002112	0.511426	0.005058	0.000442	0.0049	0.001104	-0.001149	0.576352	0.006822	5.81e-05	0.002679	0.142826	-0.003615	0.122327
19	rs2238681	T	0.3514	0.013246	1.07e-09	0.009909	7.73e-06	-0.002299	0.470642	0.005724	6.03e-05	0.005657	0.000132	-0.000442	0.827706	0.007448	9.94e-06	0.004957	0.00588	-0.002693	0.245031
19	rs2972559	G	0.2828	-0.009682	2.22e-05	-0.011857	7.8e-07	-0.003497	0.301792	-0.00236	0.110211	-0.005254	0.000699	-0.003208	0.131774	-0.00496	0.006438	-0.003843	0.051066	-0.000454	0.86214
19	rs34878901	T	0.3713	0.013961	9.07e-11	0.010247	2.34e-06	-0.002404	0.443449	0.005542	8.59e-05	0.004893	0.000686	-0.000513	0.796891	0.007455	7.82e-06	0.004593	0.008619	-0.002691	0.237385
19	rs3745150	C	0.3552	0.010053	3.11e-06	0.009278	2.82e-05	0.00032	0.919487	0.004002	0.004689	0.004901	0.000926	5e-06	0.997994	0.005658	0.000705	0.004238	0.018597	-0.001567	0.496464
19	rs3826688	T	0.3252	0.014581	5.57e-10	0.014582	4.81e-09	0.002144	0.538669	0.007914	2.51e-07	0.006421	7.88e-05	-5.4e-05	0.981298	0.00937	2.4e-07	0.008849	7.64e-06	0.000856	0.731683
19	rs3852860	T	0.4008	0.010614	5.69e-07	0.008154	0.000108	-0.001516	0.622091	0.004834	0.000492	0.004105	0.003123	-0.001012	0.604736	0.005876	0.000375	0.004826	0.004431	-0.001632	0.467986
19	rs3852861	T	0.4011	0.01068	4.89e-07	0.008175	0.000103	-0.001563	0.611347	0.004862	0.000456	0.004121	0.002991	-0.001038	0.595445	0.005876	0.000375	0.004864	0.004107	-0.001648	0.463826
19	rs440446	C	0.3148	0.014641	6.24e-11	0.01496	1.13e-10	0.001451	0.660377	0.00709	1.57e-06	0.005966	0.000112	-0.001035	0.620009	0.009459	6.86e-08	0.00892	2.45e-06	0.000316	0.896804
19	rs449647	T	0.1749	0.013252	3.04e-06	0.013829	1.65e-06	0.004779	0.250557	0.0095	2.11e-07	0.005704	0.002344	-0.000625	0.809975	0.009222	2.92e-05	0.006948	0.002538	0.001091	0.721615
19	rs4803763	C	0.2784	-0.009977	1.32e-05	-0.011531	2.06e-06	-0.003363	0.323761	-0.002351	0.11295	-0.004268	0.006731	-0.002809	0.190201	-0.0049	0.007368	-0.00379	0.05837	-0.000683	0.79562
19	rs4803770	G	0.33	0.016369	1.13e-13	0.010856	1.67e-06	-0.005287	0.105845	0.006521	6.81e-06	0.004958	0.001024	-0.002704	0.194861	0.009531	3.28e-08	0.004572	0.012898	-0.005	0.036137
19	rs4803772	T	0.2977	0.015005	2.8e-10	0.014222	1.51e-08	-0.002802	0.433844	0.004508	0.003685	0.005699	0.000549	-0.001524	0.521413	0.007534	3.92e-05	0.005241	0.008513	-0.003647	0.15124
19	rs484195	A	0.3419	0.015963	4.12e-12	0.016046	1.09e-10	0.002524	0.463494	0.008092	7.72e-08	0.006201	0.000135	2.2e-05	0.992208	0.010104	1.43e-08	0.00927	2.65e-06	0.000791	0.74854
19	rs56317818	T	0.285	-0.01058	3.87e-06	-0.011435	1.61e-06	-0.002765	0.414331	-0.002916	0.048755	-0.004993	0.001156	-0.003069	0.148721	-0.004739	0.00945	-0.005055	0.00935	-0.001877	0.472952
19	rs59325138	T	0.3481	0.015749	4.84e-13	0.011768	1.46e-07	-0.004332	0.178302	0.005983	2.94e-05	0.00554	0.0002	-0.001439	0.483405	0.008648	3.78e-07	0.005745	0.001525	-0.003965	0.09127
19	rs60049679	C	0.09486	-0.018995	8.18e-09	-0.011305	0.000723	0.006512	0.17661	-0.007844	0.000249	-0.001938	0.374863	0.006639	0.031923	-0.012729	5.37e-07	-0.006266	0.018354	0.003255	0.34956
19	rs62113732	G	0.35	0.00033	0.879855	0.010005	8.72e-06	0.009155	0.004512	-0.000687	0.625766	0.002471	0.085007	0.003315	0.098394	-0.000757	0.662511	0.00325	0.07438	0.003253	0.18812
19	rs651555	T	0.03786	-0.025549	4.35e-06	0.007486	0.180417	0.034762	1.45e-05	-0.010533	0.003671	0.001287	0.720682	0.013707	0.009771	-0.011272	0.009171	0.006875	0.115678	0.017242	0.002997
19	rs71352239	T	0.2789	0.012469	2.35e-07	0.010721	2.95e-05	-0.002087	0.564709	0.002899	0.065269	0.004703	0.005446	-0.000314	0.896516	0.007312	8.03e-05	0.005845	0.004158	-0.001505	0.558601
19	rs7254133	T	0.3259	-0.012313	2.59e-08	-0.009533	2.71e-05	0.000894	0.784164	-0.004485	0.001855	-0.004867	0.000942	0.000417	0.845996	-0.004894	0.003717	-0.002333	0.193494	-0.000718	0.75705
19	rs7259620	A	0.4032	0.018252	3.11e-18	0.015137	1.62e-12	-0.002952	0.33691	0.007768	1.71e-08	0.007695	6.07e-08	-0.00021	0.914519	0.009991	7.97e-10	0.007852	5.49e-06	-0.002255	0.313916
19	rs7359950	T	0.2448	0.003927	0.102193	0.005965	0.012281	0.002437	0.486087	0.001577	0.311605	0.003761	0.015019	0.00285	0.195972	0.00154	0.409788	0.008319	9.76e-06	0.006227	0.014341
19	rs7412	T	0.06323	0.034449	1.51e-13	0.036321	4.03e-15	0.002184	0.748792	0.01306	1.22e-05	0.011672	0.000105	0.000425	0.919848	0.01779	9.84e-07	0.017684	1.78e-06	0.003764	0.453124
19	rs75627662	T	0.2312	-0.020807	3.69e-20	-0.01801	3.84e-15	-0.001865	0.568965	-0.008726	5.05e-09	-0.007944	1.75e-07	-0.001144	0.590292	-0.011341	1.12e-10	-0.008436	5.05e-06	0.000763	0.747631
19	rs75687619	T	0.0415	-0.035291	3.05e-15	-0.02337	3.41e-08	0.014035	0.025269	-0.019813	6.17e-12	-0.007302	0.009367	0.013032	0.001275	-0.023893	4.19e-12	-0.011898	0.000442	0.010095	0.026314
19	rs769446	C	0.0788	0.019709	6.51e-07	0.006723	0.102252	-0.017229	0.003395	0.003714	0.145595	0.000603	0.825545	-0.004551	0.243514	0.010668	0.000454	0.004442	0.171074	-0.005393	0.200033
19	rs769450	A	0.363	0.013525	3.58e-10	0.01106	4.22e-07	-0.000987	0.75412	0.005786	4.39e-05	0.005434	0.00018	-2.4e-05	0.990512	0.007469	7.99e-06	0.00518	0.00327	-0.00238	0.298823
19	rs77301115	A	0.04151	-0.035232	3.74e-15	-0.023452	3.16e-08	0.013963	0.026206	-0.019767	7.41e-12	-0.007697	0.006252	0.012691	0.001731	-0.023767	5.83e-12	-0.012478	0.000233	0.009553	0.035762
19	rs78959900	A	0.3044	0.015387	7.7e-11	0.013652	3.6e-08	-0.00248	0.484142	0.00525	0.000663	0.005133	0.001574	-0.002166	0.356221	0.007628	2.74e-05	0.004877	0.012788	-0.003655	0.146312
19	rs79398853	T	0.04147	-0.035095	5.11e-15	-0.022842	7.68e-08	0.014281	0.023188	-0.019652	9.97e-12	-0.007046	0.012622	0.012985	0.001379	-0.023372	1.47e-11	-0.011598	0.000655	0.009801	0.03181
19	rs8106922	G	0.3522	0.013866	1.96e-10	0.009453	2.05e-05	-0.002946	0.356119	0.005729	6.34e-05	0.005248	0.0004	-0.000926	0.64901	0.007634	6.37e-06	0.004512	0.012223	-0.003041	0.190101
19	rs8113760	G	0.351	0.000599	0.783555	0.01014	6.26e-06	0.008956	0.005384	-0.000461	0.743167	0.002581	0.071405	0.003141	0.116548	-0.000566	0.74391	0.003441	0.058046	0.003172	0.198313
20	rs6068537	T	0.1996	0.004507	0.076425	-0.008208	0.001559	-0.012785	0.000601	0.004965	0.002927	-0.005145	0.002509	-0.010681	6.24e-06	0.001885	0.341524	-0.006956	0.000787	-0.006681	0.01336
20	rs73124192	A	0.06594	NA	NA	-0.008561	0.04649	-0.01196	0.043755	NA	NA	-0.012974	6.31e-06	-0.011238	0.003183	NA	NA	-0.006862	0.048147	-0.008741	0.043578
21	rs466836	A	0.1022	-0.006655	0.04891	0.014025	3.05e-05	0.02169	9.86e-06	-0.003288	0.14117	0.003473	0.11993	0.008716	0.005429	-0.005033	0.055985	0.00412	0.126945	0.006937	0.051871
22	rs41295421	C	0.06192	0.007669	0.063709	-0.01074	0.010992	-0.020149	0.000904	0.003716	0.167814	-0.006856	0.018072	-0.010309	0.007625	0.005712	0.070775	-0.010572	0.001878	-0.019724	6.17e-06
23	rs1590687	A	0.2936	0.002714	0.102291	-0.005993	0.013721	0.011155	0.007825	0.00356	0.000822	-0.005473	0.000237	0.012458	2.61e-06	0.002011	0.109488	-0.003076	0.103833	0.00675	0.035481
23	rs35119973	G	0.1217	-0.000348	0.881532	-0.009804	0.00525	0.00882	0.137553	0.001564	0.300268	-0.0054	0.012234	0.008503	0.024692	0.000411	0.816442	-0.012218	8.08e-06	0.011979	0.00855
23	rs76516647	C	0.1227	-0.00542	0.019993	0.008843	0.007643	-0.019992	0.0006	-0.004075	0.005723	0.006473	0.001432	-0.016223	8.75e-06	-0.00595	0.000708	0.006433	0.012064	-0.018674	2.69e-05
23	rs78380259	G	0.1225	-0.005344	0.021886	0.008776	0.008158	-0.01976	0.000702	-0.004088	0.005618	0.006533	0.001302	-0.016319	7.85e-06	-0.0059	0.000792	0.006461	0.01174	-0.018601	2.94e-05
23	rs7882379	A	0.2947	0.002636	0.1115	-0.00603	0.013345	0.011364	0.006637	0.003483	0.001008	-0.005069	0.000686	0.012123	4.61e-06	0.002079	0.096999	-0.00322	0.08945	0.007363	0.021581

### Sheet: S7
Table S7: MAGMA Cross-Ancestry Gene Results for Baseline Cognitive Endophenotypes among All Diagnoses, p<1e-3
		Baseline Memory									Baseline Executive Functioning									Baseline Language
		Males			Females			Sex-Interaction			Males			Females			Sex-Interaction			Males			Females			Sex-Interaction
CHR	GENE	# SNPs	Z	P	# SNPs	Z	P	# SNPs	Z	P	# SNPs	Z	P	# SNPs	Z	P	# SNPs	Z	P	# SNPs	Z	P	# SNPs	Z	P	# SNPs	Z	P
6	AARS2	9	1.7768	0.037801	17	1.2716	0.10176	11	0.97588	0.16456	9	-0.090327	0.53599	17	3.1358	0.000857	11	-0.57465	0.71724	9	-0.80917	0.79079	18	0.059832	0.47614	11	-1.0762	0.85908
19	ABCA7	25	1.043	0.14847	39	2.0811	0.018712	52	-0.81877	0.79354	25	2.211	0.013517	39	-0.060671	0.52419	52	2.8858	0.0019518	26	-0.66924	0.74833	39	3.4028	0.00033348	52	1.9779	0.02397
10	ACTR1A	53	2.0684	0.019302	55	-1.1614	0.87726	56	1.727	0.042085	53	1.9107	0.028021	55	-0.88293	0.81136	56	0.69403	0.24383	53	1.7402	0.040913	55	3.2283	0.00062255	56	-2.2176	0.98671
3	ACY1	2	1.2013	0.11482	3	0.51684	0.30263	3	0.87079	0.19194	2	2.5918	0.0047743	3	1.6756	0.04691	3	3.2239	0.00063232	2	1.7459	0.040413	3	1.3024	0.096387	3	1.7905	0.036685
14	ACYP1	1	0.040297	0.48393	5	-0.70293	0.75895	3	-2.7392	0.99692	1	-1.1388	0.87261	5	-0.17073	0.56778	3	-0.65584	0.74404	2	3.4617	0.00026835	5	0.343	0.3658	3	2.0859	0.018493
2	ADRA2B	1	-0.43234	0.66725	4	0.50556	0.30658	4	-1.0192	0.84594	1	1.2012	0.11484	4	2.6262	0.0043169	4	3.4126	0.00032175	2	1.0189	0.15413	4	0.24695	0.40247	4	2.1968	0.014016
8	AGO2	158	-0.78418	0.78353	175	3.3618	0.00038725	197	1.4011	0.080587	159	-1.4917	0.93212	174	-0.69653	0.75695	197	-0.94873	0.82862	159	-0.64942	0.74197	185	-1.789	0.96319	197	-0.59051	0.72258
12	AICDA	10	0.65028	0.25776	10	-0.81517	0.79251	10	-1.1339	0.87157	10	3.6234	0.00014537	10	0.279	0.39012	10	1.9955	0.022995	10	2.2975	0.010795	10	-0.56504	0.71398	10	1.5828	0.05673
17	AKAP10	37	0.2138	0.41535	45	0.39577	0.34614	45	-0.60765	0.72829	37	0.15602	0.43801	45	3.1838	0.00072669	45	1.3015	0.096548	37	0.14816	0.44111	45	2.4168	0.0078295	45	0.50723	0.306
3	ALDH1L1	195	3.3355	0.00042573	217	-0.27535	0.60847	222	1.3454	0.089244	195	-1.5477	0.93915	217	-0.60741	0.72821	222	-0.25614	0.60108	202	0.14802	0.44116	218	0.81735	0.20686	222	-0.42653	0.66514
9	ALDOB	13	3.1392	0.00084703	31	-0.9073	0.81788	32	2.3057	0.010563	13	0.61323	0.26986	31	0.43124	0.33315	32	0.7574	0.22441	13	-0.50844	0.69443	31	1.0895	0.13797	32	-0.86464	0.80638
17	ANKRD13B	4	-0.34035	0.6332	12	-2.5578	0.99473	12	0.020969	0.49164	4	0.42083	0.33694	7	1.5546	0.060015	12	3.2075	0.00066941	4	0.65468	0.25634	12	0.52988	0.2981	12	0.84106	0.20016
12	ANO2	662	2.9125	0.0017929	723	-0.70617	0.75996	765	3.2679	0.00054177	662	-0.90415	0.81704	722	0.80379	0.21076	765	0.90899	0.18168	674	0.51213	0.30428	732	0.65275	0.25696	766	1.1613	0.12276
5	APC	50	1.1929	0.11645	67	-0.60681	0.72801	69	0.74348	0.22859	50	-0.66397	0.74664	67	4.0162	2.9566e-05	69	0.40384	0.34316	50	-0.30534	0.61995	67	-0.027985	0.51116	69	-0.82173	0.79438
19	APOC1	5	7.1574	4.1123e-13	5	7.199	3.0337e-13	6	0.50925	0.30529	5	6.2419	2.1618e-10	5	7.2537	2.0284e-13	6	-1.2355	0.89168	5	5.9129	1.6812e-09	5	6.8295	4.2616e-12	6	-0.26035	0.6027
19	APOC4	3	2.5586	0.0052545	3	3.2131	0.0006566	4	-0.62198	0.73302	3	1.3315	0.091512	3	1.7297	0.041839	4	-0.033003	0.51316	3	1.1022	0.13518	3	1.1732	0.12036	4	0.92231	0.17818
19	APOE	3	4.9639	3.455e-07	3	6.3979	7.8744e-11	3	0.41037	0.34077	3	4.5093	3.2516e-06	3	6.2672	1.838e-10	3	1.2238	0.11051	3	4.281	9.3008e-06	3	5.1778	1.1226e-07	3	0.2639	0.39593
12	ARF3	49	2.0813	0.018704	53	0.43462	0.33192	59	0.60184	0.27364	49	2.6978	0.0034896	53	-0.96876	0.83367	59	1.3353	0.090887	49	2.7374	0.0030961	53	0.39756	0.34548	59	3.1705	0.00076094
17	ARL4D	1	-1.0207	0.84631	2	-1.9046	0.97158	2	-1.2373	0.89201	1	2.9663	0.001507	2	2.2389	0.012581	2	3.3379	0.00042214	1	0.68276	0.24738	2	1.81	0.035144	2	2.28	0.011305
4	ARL9	24	1.1636	0.1223	26	-0.87362	0.80884	26	0.6782	0.24882	24	0.91538	0.18	26	-1.1068	0.86581	26	-0.1772	0.57033	25	3.2258	0.00062804	26	-2.0355	0.9791	31	2.0866	0.018461
10	ASCC1	8	0.14333	0.44301	16	0.36247	0.3585	20	0.41054	0.3407	8	2.2999	0.010728	16	0.70918	0.23911	20	3.3741	0.00037024	8	1.4273	0.076744	16	-0.14231	0.55658	20	1.7821	0.037367
19	ATCAY	19	0.7925	0.21404	19	1.8782	0.030175	20	1.3839	0.083193	19	0.03623	0.48555	19	1.7525	0.039842	20	1.9771	0.024017	19	0.55006	0.29114	19	3.091	0.00099753	20	2.0406	0.020645
13	ATP12A	98	1.8438	0.032606	124	-0.017426	0.50695	127	1.5508	0.060469	98	3.1872	0.00071825	124	-1.5386	0.93805	127	2.2393	0.012568	98	0.97954	0.16366	124	-0.0074313	0.50296	127	0.5964	0.27545
19	BCL3	7	0.75682	0.22458	9	3.2848	0.00051029	9	-0.65654	0.74426	7	0.36382	0.358	9	2.4911	0.0063679	9	0.64215	0.26039	7	1.1693	0.12113	9	2.6018	0.0046373	9	-0.43868	0.66955
16	BCL7C	30	-1.0134	0.84456	36	3.2831	0.00051332	36	1.9058	0.028339	30	2.0951	0.018079	36	1.7643	0.038842	36	-0.77472	0.78075	30	1.4832	0.069013	36	1.7804	0.037509	36	-3.6249	0.99986
1	BTF3L4	11	-0.13243	0.55268	25	-0.77236	0.78005	26	-0.71713	0.76335	11	3.1261	0.00088577	25	1.1611	0.12281	26	1.7495	0.040102	23	-0.19235	0.57626	25	0.11678	0.45352	26	1.1423	0.12666
11	BTG4	192	0.60868	0.27137	254	-0.31729	0.62449	301	0.19373	0.42319	191	3.2521	0.00057272	254	-1.4335	0.92415	301	2.3166	0.010263	192	1.7644	0.038829	258	-0.84103	0.79984	301	1.4845	0.068841
1	C1orf52	14	1.2425	0.10702	17	0.9418	0.17315	19	1.3791	0.083935	14	0.69559	0.24334	17	1.5008	0.0667	19	1.1922	0.11659	14	1.4857	0.068674	17	3.1388	0.00084814	19	-0.86829	0.80738
1	C1orf94	91	2.5122	0.005999	97	1.0737	0.14147	98	3.1017	0.00096194	91	0.56247	0.2869	97	-0.57153	0.71618	98	0.46186	0.32209	91	0.53652	0.2958	98	-1.3326	0.90867	98	0.70986	0.2389
1	C1orf95	87	0.30933	0.37853	112	-0.97437	0.83506	115	0.10913	0.45655	87	1.228	0.10973	112	-0.0021853	0.50087	115	3.1269	0.00088343	87	0.12276	0.45115	112	1.1357	0.12803	115	2.093	0.018176
13	CARS2	97	2.0154	0.02193	146	1.2416	0.10719	153	1.31	0.095097	97	1.4785	0.069637	146	0.23525	0.40701	153	0.96057	0.16838	97	3.1642	0.00077757	146	1.3058	0.09581	153	0.71111	0.23851
1	CASP9	91	-0.32274	0.62655	99	-0.59221	0.72314	99	-0.3117	0.62236	91	0.21919	0.41325	99	0.20577	0.41848	99	0.24252	0.40419	91	-1.206	0.8861	99	3.1617	0.00078429	99	1.7233	0.042414
1	CASQ2	130	-0.91354	0.81952	158	0.64499	0.25947	161	-0.052346	0.52087	130	1.1237	0.13058	158	3.4769	0.00025359	161	-1.2707	0.89808	130	-0.40212	0.6562	158	-0.20254	0.58025	161	-2.1373	0.98371
9	CCL19	1	3.2116	0.00066	4	0.29492	0.38403	4	1.517	0.064635	1	0.30447	0.38038	4	0.26961	0.39373	4	1.8721	0.030593	1	1.1593	0.12318	4	1.2467	0.10626	4	1.5481	0.060795
1	CD84	21	-0.57882	0.71865	23	0.51063	0.30481	25	-0.029465	0.51175	22	0.99202	0.16059	24	3.2471	0.00058293	26	0.12527	0.45016	22	0.28621	0.38736	24	-0.54405	0.7068	25	-0.14897	0.55921
1	CFHR4	13	-1.1035	0.86509	21	2.3463	0.0094809	22	0.93216	0.17563	13	-0.46752	0.67994	21	0.33845	0.36751	22	0.13448	0.44651	13	1.4943	0.06755	21	2.2829	0.011217	22	3.1194	0.00090607
2	CLEC4F	29	0.6575	0.25543	33	-0.85775	0.80448	33	0.071325	0.47157	29	2.2644	0.011773	33	2.5542	0.005321	33	3.1601	0.00078851	29	0.40256	0.34364	33	0.6644	0.25322	33	0.19552	0.42249
3	CMTM8	206	3.6852	0.00011425	290	-0.018257	0.50728	290	2.5086	0.0060598	206	-2.2078	0.98637	290	-0.64015	0.73896	290	-0.67933	0.75153	211	0.15204	0.43958	291	0.86229	0.19427	288	0.097457	0.46118
19	CNN2	46	0.79206	0.21416	51	2.1558	0.01555	54	-0.38456	0.64972	47	2.2673	0.011686	51	2.2218	0.013147	54	3.7377	9.2853e-05	46	1.2137	0.11242	51	2.586	0.0048549	54	2.0919	0.018224
2	CNOT11	14	3.1716	0.00075788	17	-0.46984	0.68077	18	1.8877	0.029534	14	-2.1477	0.98413	17	1.0422	0.14866	18	0.67963	0.24837	14	0.78443	0.21639	17	0.49654	0.30976	18	1.1168	0.13204
19	CNOT3	13	3.3588	0.00039142	16	-0.19965	0.57912	18	2.7467	0.00301	13	0.02771	0.48895	16	1.9858	0.023526	18	0.55673	0.28886	13	1.8376	0.033059	16	0.33141	0.37017	18	0.43653	0.33123
9	COL5A1	352	0.18742	0.42566	464	-0.087314	0.53479	469	0.82858	0.20367	337	-1.3297	0.9082	464	0.18218	0.42772	469	-0.6749	0.75013	353	3.1329	0.00086545	461	-1.1475	0.87441	474	1.7198	0.042739
8	CRH	NA	NA	NA	1	2.052	0.020084	1	2.2555	0.012052	NA	NA	NA	1	-0.36296	0.64168	1	1.393	0.081808	NA	NA	NA	1	3.4057	0.00033	1	1.9955	0.022995
14	DCAF11	10	0.17261	0.43148	13	-0.53642	0.70417	13	-0.58016	0.7191	10	0.8247	0.20477	13	3.1084	0.00094053	13	2.1778	0.014712	12	0.56877	0.28476	13	-0.39994	0.6554	13	-1.9545	0.97468
5	DEPDC1B	21	1.2588	0.10406	48	3.1597	0.00078976	51	0.12038	0.45209	21	-0.06105	0.52434	47	0.59639	0.27546	51	-0.20468	0.58109	21	-0.30569	0.62008	48	1.3801	0.083784	51	0.020859	0.49168
17	DGKE	42	-1.5229	0.93611	55	1.3704	0.08528	55	0.71073	0.23862	42	1.3127	0.094641	55	3.5715	0.00017748	55	1.8111	0.035061	42	-0.024694	0.50985	55	-0.092746	0.53695	55	0.089955	0.46416
19	DOT1L	41	0.47678	0.31676	66	3.1249	0.00088947	80	2.4383	0.0073773	41	0.071832	0.47137	66	0.58618	0.27888	80	0.76156	0.22316	41	0.65454	0.25638	73	-0.87917	0.81035	81	0.64858	0.25831
2	DRC1	22	2.376	0.0087518	34	0.14849	0.44098	35	3.1337	0.00086317	22	-1.0816	0.86028	34	-0.10412	0.54146	35	-1.164	0.87779	23	-0.54821	0.70823	35	0.95188	0.17058	35	-0.71683	0.76326
11	DYNC2H1	851	0.93415	0.17511	1134	-0.6394	0.73872	1186	-0.25808	0.60183	786	0.51329	0.30387	1133	1.2084	0.11345	1186	0.61291	0.26997	859	0.54472	0.29297	1134	3.1149	0.00091999	1186	1.6884	0.045667
20	EDEM2	69	0.5144	0.30349	69	-1.7128	0.95663	71	0.3345	0.369	69	-1.176	0.8802	69	0.81416	0.20778	71	1.2322	0.10895	69	1.9885	0.02338	69	0.33536	0.36868	72	3.1324	0.00086689
14	EIF2S1	1	0.25065	0.40104	14	1.3521	0.088178	21	1.096	0.13654	1	1.1563	0.12378	14	0.18469	0.42674	21	3.152	0.00081085	1	-0.42806	0.6657	18	-1.2906	0.90158	21	0.40147	0.34404
19	ELOF1	1	1.169	0.12121	1	3.3244	0.000443	1	2.592	0.004771	NA	NA	NA	1	0.16058	0.43621	1	-0.57871	0.71861	1	-0.85694	0.80426	1	1.3014	0.096561	1	-0.90617	0.81758
14	ERH	19	-0.22257	0.58806	27	0.48618	0.31342	27	0.87947	0.18957	19	3.3725	0.0003724	27	0.084447	0.46635	27	0.32535	0.37246	18	0.31218	0.37745	27	-0.093813	0.53737	27	-0.83803	0.79899
2	ESPNL	75	0.10257	0.45915	83	-0.0848	0.53379	86	0.95389	0.17007	75	3.5538	0.00018985	83	-0.90263	0.81664	86	3.0243	0.0012459	75	1.1818	0.11864	82	-0.63239	0.73643	86	0.68854	0.24556
22	FAM19A5	699	-0.33235	0.63019	801	-1.4427	0.92544	824	0.21375	0.41537	699	-0.8505	0.80248	800	0.44113	0.32956	824	0.27834	0.39038	691	2.5324	0.0056635	808	0.90372	0.18307	824	3.1201	0.00090392
5	FAM81B	113	-0.33379	0.63073	122	1.0339	0.1506	123	0.02414	0.49037	112	3.3487	0.00040599	122	-1.5366	0.93781	124	2.8465	0.0022104	114	2.5062	0.0061013	122	-0.35557	0.63892	124	1.87	0.030743
6	FAM83B	137	0.74126	0.22927	182	3.4007	0.00033605	193	3.3016	0.00048074	137	-0.84643	0.80134	182	-0.39116	0.65216	193	0.33068	0.37044	136	0.17806	0.42934	182	-0.53295	0.70297	193	-0.67468	0.75006
9	FXN	95	0.32874	0.37118	135	3.8986	4.8377e-05	137	2.8947	0.0018977	95	-1.2147	0.88776	135	0.14248	0.44335	137	0.35902	0.35979	125	0.029469	0.48825	136	0.73457	0.2313	137	1.6638	0.04808
20	GCNT7	45	3.2041	0.00067752	46	1.0091	0.15645	48	2.3537	0.0092946	45	2.4111	0.007953	46	-0.18589	0.57373	48	1.7076	0.043859	45	1.3888	0.08245	46	-0.34708	0.63573	48	1.3198	0.093451
2	GEMIN6	2	1.996	0.022966	4	-3.0581	0.99889	4	1.2016	0.11476	2	1.0907	0.1377	4	-0.95323	0.82976	4	1.1859	0.11782	2	3.1293	0.00087618	4	-0.21742	0.58606	4	1.8035	0.035656
10	GFRA1	293	3.2041	0.00067736	306	0.79303	0.21388	322	1.9495	0.025616	293	2.1094	0.017457	307	1.8888	0.029459	322	2.2592	0.011937	293	2.1419	0.016102	308	1.235	0.10841	322	0.52116	0.30113
12	GLS2	6	3.4598	0.00027029	6	-0.21124	0.58365	7	1.6456	0.049919	6	0.90099	0.1838	6	0.016736	0.49332	7	-0.57927	0.7188	6	1.4221	0.077499	6	-0.54563	0.70734	7	0.85762	0.19555
3	GNAT1	1	0.06867	0.47263	1	-0.77652	0.78128	1	0.21498	0.41489	1	0.71007	0.23883	1	3.157	0.000797	1	0.29716	0.38317	1	-1.1382	0.87248	1	2.9376	0.001654	1	0.73606	0.23085
14	GPHN	180	0.45532	0.32444	414	1.2355	0.10831	468	-0.52613	0.7006	180	3.0807	0.0010326	414	-0.015846	0.50632	467	3.5977	0.00016052	185	0.22444	0.41121	436	0.099326	0.46044	468	0.73934	0.22985
9	GRHPR	7	-0.27882	0.60981	11	0.034789	0.48612	11	1.4021	0.080442	7	-2.1124	0.98267	7	1.682	0.046283	11	-0.31422	0.62332	7	-0.59941	0.72555	11	3.314	0.00045982	11	2.5595	0.005241
19	GRIN3B	9	0.57374	0.28307	17	2.317	0.010251	23	2.1806	0.014605	10	2.1264	0.016733	16	1.3984	0.080989	23	3.6322	0.00014051	8	1.5761	0.057498	17	1.7519	0.039897	23	3.4065	0.00032905
X	GUCY2F	5	3.3674	0.00037938	7	1.7463	0.040378	7	1.8514	0.032057	1	0.35526	0.3612	2	-1.5246	0.93632	2	-0.45692	0.67613	1	0.81068	0.20877	2	0.67137	0.25099	2	1.3677	0.085706
10	HIF1AN	32	1.7901	0.036717	34	2.0077	0.022337	35	2.7296	0.0031708	32	1.9375	0.026343	34	2.107	0.017559	35	3.0087	0.0013117	32	2.6171	0.0044334	34	2.2366	0.012656	35	4.3138	8.0229e-06
6	HIST1H2AD	1	3.1108	0.000933	2	-0.86677	0.80697	2	1.4404	0.074872	1	1.943	0.026008	2	0.065465	0.4739	2	-0.57203	0.71635	2	0.17293	0.43135	2	-1.7479	0.95976	2	-1.287	0.90095
6	HTR1E	97	1.0596	0.14466	123	-0.24118	0.59529	127	1.1011	0.13543	97	3.1037	0.00095572	122	1.3324	0.091362	127	1.2412	0.10727	110	0.91334	0.18053	127	-0.70512	0.75963	127	0.58101	0.28062
11	IGSF9B	63	0.82706	0.2041	78	3.2489	0.00057928	78	1.2647	0.10298	64	0.065262	0.47398	78	1.0722	0.14182	78	-1.3752	0.91546	63	0.4364	0.33127	78	1.0624	0.14404	78	-0.70672	0.76013
1	INTS7	31	0.38496	0.35013	102	0.7468	0.22759	262	-0.29878	0.61745	31	-1.703	0.95572	101	3.2686	0.00054042	139	1.1598	0.12307	79	-0.59494	0.72406	103	0.70641	0.23997	263	-0.19393	0.57688
5	IQGAP2	453	0.95274	0.17036	493	1.1466	0.12577	514	2.0466	0.020347	453	0.20785	0.41767	491	0.75766	0.22433	515	2.1567	0.015515	460	1.2994	0.096904	493	2.9762	0.001459	519	3.5952	0.00016208
1	KCNA10	3	2.2719	0.011547	4	0.40671	0.34211	4	1.5853	0.056448	3	3.1376	0.00085168	4	2.2192	0.013237	4	4.7066	1.2592e-06	3	0.58621	0.27887	4	2.187	0.014371	4	1.6688	0.047579
2	KCNH7	146	0.043638	0.4826	225	3.716	0.00010122	228	2.1583	0.015452	147	0.089963	0.46416	225	-0.16762	0.56656	228	-0.84134	0.79992	154	0.48916	0.31236	225	0.76229	0.22294	228	0.039345	0.48431
6	KIAA0319	163	2.1144	0.017241	174	1.9189	0.027497	191	3.2362	0.00060568	163	-0.82984	0.79669	174	0.69239	0.24435	191	2.0967	0.018009	164	-0.94594	0.82791	180	0.21337	0.41552	191	0.47894	0.31599
2	KLHL29	395	-1.1601	0.877	542	0.36344	0.35814	591	-0.51611	0.69711	391	-0.49692	0.69038	532	3.6838	0.00011487	591	2.1382	0.016252	401	0.3164	0.37585	548	1.9417	0.026089	590	1.3964	0.081305
19	KLK10	24	0.67541	0.24971	26	-1.1442	0.87372	27	0.60063	0.27404	24	0.085298	0.46601	26	2.0568	0.019852	27	2.2208	0.013182	25	0.50355	0.30729	26	3.4376	0.0002934	27	0.71602	0.23699
17	KRT33B	5	1.3726	0.084945	6	-2.5017	0.99382	6	0.3861	0.34971	5	1.1106	0.13336	6	0.79301	0.21389	6	1.0714	0.14199	5	1.0273	0.15213	6	2.6104	0.0045213	6	3.5287	0.00020878
17	KRT37	6	0.15683	0.43769	7	-1.6196	0.94734	8	0.17109	0.43208	6	1.4545	0.072903	7	1.5083	0.065737	8	1.2105	0.11303	6	1.8575	0.031624	8	2.2967	0.010819	8	3.8748	5.3349e-05
12	KRT79	9	2.2958	0.010844	12	2.2469	0.012325	12	3.2516	0.00057387	9	0.47359	0.31789	12	0.62974	0.26443	12	0.27751	0.39069	9	-1.1378	0.87241	12	-0.34566	0.6352	12	-1.7182	0.95712
21	KRTAP10-7	NA	NA	NA	NA	NA	NA	1	-0.60491	0.72738	NA	NA	NA	NA	NA	NA	1	3.2693	0.000539	NA	NA	NA	NA	NA	NA	1	1.0266	0.1523
1	KTI12	2	-1.1363	0.87208	3	-0.63181	0.73624	3	-1.2464	0.89369	2	3.5282	0.00020922	3	0.52174	0.30093	3	2.8432	0.0022331	2	1.1428	0.12656	3	1.0884	0.13822	3	2.6317	0.0042483
14	L3HYPDH	22	-0.6585	0.74489	27	3.5466	0.00019514	31	1.4673	0.071147	21	-0.12969	0.55159	27	0.71664	0.2368	31	0.31138	0.37776	22	-0.23151	0.59154	27	0.87608	0.19049	31	-0.68995	0.75489
17	LOC100996813	54	1.7015	0.044428	55	1.2419	0.10713	55	-0.12272	0.54884	54	-0.23424	0.5926	55	3.6587	0.00012677	55	1.1315	0.12893	54	0.013736	0.49452	55	1.8439	0.032596	55	1.1067	0.13421
14	LOC105370705	5	-1.4095	0.92066	5	1.0314	0.15117	5	-0.18877	0.57486	5	1.2272	0.10987	5	3.2075	0.0006694	5	0.041589	0.48341	5	1.0423	0.14864	5	-1.5547	0.93999	5	-0.69323	0.75592
14	LOC105370707	4	0.65806	0.25525	7	0.42422	0.3357	7	1.1464	0.12582	4	0.055259	0.47797	7	1.8103	0.035123	7	-0.35441	0.63848	4	2.0281	0.021275	7	1.0296	0.1516	7	3.1498	0.00081681
15	LOC105371026	93	0.18741	0.42567	107	3.7629	8.3975e-05	115	1.3646	0.086196	92	-0.34669	0.63559	107	-0.74054	0.77052	115	-0.99772	0.84079	92	0.32772	0.37156	107	-0.23784	0.594	115	-0.088829	0.53539
22	LOC105373071	1	0.33303	0.36956	1	-1.6387	0.94936	1	0.19754	0.4217	1	0.6142	0.26954	1	1.7491	0.040135	1	3.1701	0.000762	1	0.89331	0.18585	1	0.86678	0.19303	1	2.0834	0.018608
4	LOC105374357	14	0.66782	0.25212	14	0.20857	0.41739	14	0.57993	0.28098	14	2.5563	0.005289	14	1.5314	0.062835	14	3.3259	0.0004406	14	0.72955	0.23283	14	0.78056	0.21753	14	1.9156	0.02771
6	LOC105375003	10	1.037	0.14988	13	-0.20246	0.58022	13	1.4763	0.069935	10	1.36	0.086923	13	2.6584	0.0039251	13	3.5525	0.00019082	10	0.83307	0.2024	13	0.21165	0.41619	13	1.5947	0.055386
4	LOC105377368	14	0.57788	0.28167	16	0.83286	0.20246	17	1.164	0.12222	14	3.6171	0.00014897	16	-1.4998	0.93316	17	1.6091	0.053795	14	0.65701	0.25559	16	0.71955	0.2359	17	-1.1613	0.87724
14	LOC105378176	2	1.7073	0.043881	3	-0.52307	0.69954	5	1.8106	0.035104	2	1.2981	0.097126	3	1.1404	0.12706	5	3.5562	0.00018812	1	0.81729	0.20688	3	0.17546	0.43036	5	0.56475	0.28612
6	LY6G5B	2	-0.76286	0.77723	3	1.804	0.035619	3	1.3088	0.095309	2	3.4212	0.00031174	3	1.5407	0.061689	3	2.427	0.0076126	2	-1.7265	0.95787	3	0.99761	0.15924	3	0.53773	0.29538
3	MAGI1	997	-1.0664	0.85689	1360	-0.82045	0.79402	1370	-0.16476	0.56543	995	0.13199	0.4475	1360	1.0445	0.14812	1369	3.1633	0.00077996	1045	-0.1913	0.57586	1385	-1.2204	0.88885	1371	0.55138	0.29069
20	MAPRE1	19	1.3101	0.095084	29	-0.98176	0.83689	28	0.9949	0.15989	19	-1.1981	0.88455	28	-0.4157	0.66119	28	-0.4143	0.66067	19	0.24357	0.40378	29	3.3675	0.00037922	28	1.4038	0.080189
17	MFSD11	12	0.096816	0.46144	23	1.0689	0.14256	23	1.7296	0.041852	12	1.3778	0.084135	23	1.6146	0.053196	23	3.2736	0.00053091	12	2.0975	0.017973	23	0.2454	0.40308	23	2.2748	0.011459
11	MS4A6A	8	3.2046	0.00067634	9	0.36083	0.35911	12	0.89483	0.18544	8	-2.2348	0.98729	9	1.1086	0.13379	12	0.2007	0.42047	5	1.1297	0.12931	9	-0.52995	0.70193	12	-0.29147	0.61465
4	MSX1	12	-1.1466	0.87423	16	2.3334	0.0098124	16	0.80967	0.20906	12	-0.97766	0.83588	16	2.0898	0.018319	17	0.40117	0.34415	12	-0.076228	0.53038	16	3.2979	0.00048706	16	1.2483	0.10596
16	MT1H	NA	NA	NA	3	-1.4732	0.92966	3	-0.65872	0.74496	NA	NA	NA	3	0.54856	0.29166	3	1.8061	0.035452	NA	NA	NA	3	2.061	0.019651	3	3.5552	0.00018886
6	MTCH1	58	3.6817	0.00011585	70	0.28576	0.38753	72	1.7139	0.043273	58	2.1979	0.013979	70	-0.060213	0.52401	72	0.96459	0.16737	58	2.2304	0.012862	70	-0.47735	0.68344	72	1.416	0.078387
2	MZT2B	27	3.3923	0.00034652	30	0.41493	0.3391	29	3.6326	0.00014029	27	1.5237	0.063787	30	-1.2114	0.88712	29	1.7299	0.041821	27	1.2381	0.10784	30	0.0077426	0.49691	29	2.2755	0.011438
3	NDUFB4	NA	NA	NA	2	-1.3072	0.90442	2	-2.1683	0.98493	NA	NA	NA	2	1.4586	0.072334	2	3.371	0.0003745	NA	NA	NA	2	-3.2008	0.99931	3	1.2594	0.10394
10	NDUFB8	6	1.7196	0.04275	6	1.9334	0.026594	6	2.6991	0.0034763	6	2.0173	0.021832	6	2.0823	0.018657	6	3.0708	0.0010674	6	2.4432	0.0072794	6	2.1686	0.015057	6	4.1911	1.3878e-05
5	NEUROG1	1	0.78566	0.21603	1	0.93389	0.17518	1	1.8327	0.033425	1	2.1032	0.017725	1	2.418	0.007804	1	3.4201	0.000313	1	1.5637	0.058948	1	1.8225	0.034186	1	3.3127	0.000462
6	NFKBIE	4	1.4701	0.070764	10	1.6214	0.052471	9	1.0689	0.14256	4	1.5461	0.061035	10	3.7331	9.4559e-05	9	2.6115	0.0045077	4	-0.23487	0.59284	10	0.064337	0.47435	9	0.015426	0.49385
9	NOL8	12	0.77877	0.21806	22	0.32422	0.37289	23	-1.2067	0.88622	12	0.88334	0.18853	22	2.4609	0.0069297	23	3.2485	0.00057999	14	2.4191	0.0077788	22	0.0094169	0.49624	23	1.8337	0.03335
19	NR2F6	16	0.11866	0.45277	20	1.1171	0.13197	21	0.23979	0.40524	16	2.1085	0.017495	20	3.1296	0.0008751	21	2.896	0.00189	16	3.1374	0.00085232	20	0.79985	0.2119	21	1.8118	0.03501
20	NTSR1	70	-1.0612	0.85571	78	-0.82727	0.79596	78	-1.5113	0.93465	70	2.4436	0.0072708	78	1.218	0.1116	78	3.2831	0.00051328	70	1.3332	0.091229	78	0.059495	0.47628	78	2.0258	0.021391
6	OR2B3	1	1.149	0.12528	1	0.68069	0.24803	1	1.9779	0.023969	1	1.8637	0.031179	1	1.8578	0.031596	1	3.635	0.000139	1	1.6874	0.04576	1	0.51463	0.30341	1	2.3676	0.008951
19	OR7A10	5	1.2873	0.099001	5	3.105	0.00095129	5	3.3403	0.00041838	5	2.9477	0.0016006	5	1.6531	0.049155	5	3.7728	8.0715e-05	5	1.9987	0.02282	5	-0.59548	0.72424	5	1.48	0.06944
12	OS9	14	0.20219	0.41989	22	0.93411	0.17512	18	1.0512	0.14659	14	0.74025	0.22957	22	1.3752	0.084527	18	1.0128	0.15557	13	3.6022	0.00015777	18	0.83813	0.20098	18	2.9657	0.00151
10	PCDH15	1760	-0.3039	0.6194	2177	3.4126	0.00032178	2268	2.2862	0.011123	1767	0.29542	0.38383	2174	1.3158	0.094126	2269	-0.044827	0.51788	1790	0.24737	0.40231	2193	1.0328	0.15085	2266	0.34338	0.36566
13	PCDH17	88	1.5867	0.056291	146	0.021252	0.49152	148	-0.35501	0.63871	87	0.4535	0.3251	146	-0.035514	0.51417	148	1.1376	0.12764	88	3.3641	0.00038391	146	-0.61069	0.7293	148	2.8411	0.0022477
18	PIEZO2	897	2.3312	0.0098712	1044	0.40669	0.34212	1100	3.2411	0.00059542	898	-1.7037	0.95578	1044	-0.1594	0.56332	1100	-0.082126	0.53273	902	-0.28072	0.61054	1079	1.1677	0.12146	1100	0.75962	0.22374
1	PIK3CD	46	-0.94464	0.82758	60	0.56484	0.28609	66	-0.22388	0.58858	46	0.51529	0.30317	60	3.2546	0.00056777	66	1.6216	0.052443	47	-0.86311	0.80596	60	0.889	0.187	66	0.78949	0.21491
12	PLCZ1	176	-0.71271	0.76199	200	-0.41021	0.65917	217	0.58254	0.2801	176	0.65523	0.25616	200	0.94262	0.17294	216	0.63615	0.26234	179	3.1454	0.00082921	200	0.048167	0.48079	217	2.6571	0.0039406
7	PRKAG2	537	-0.4976	0.69062	600	1.6365	0.050865	619	0.30518	0.38012	538	0.88794	0.18729	600	2.6616	0.003888	620	3.1808	0.00073436	537	0.059454	0.4763	603	1.2553	0.10468	620	1.7086	0.04376
16	PRKCB	580	-0.32861	0.62877	702	0.61763	0.26841	749	-0.50257	0.69237	578	-0.74136	0.77076	704	1.0716	0.14196	752	0.70121	0.24159	583	-0.42775	0.66558	705	3.4328	0.00029868	752	1.3134	0.09452
10	PRLHR	22	0.011807	0.49529	27	3.7752	7.9941e-05	30	3.1488	0.00081972	22	-1.4204	0.92225	27	-1.4232	0.92266	30	-0.93381	0.8248	22	0.58151	0.28045	27	-0.93028	0.82389	30	1.1773	0.11954
20	PRNP	16	0.41766	0.3381	29	-1.4569	0.92743	29	0.081013	0.46772	16	0.88383	0.18839	29	3.2091	0.00066567	29	2.2307	0.012849	16	1.7033	0.044259	29	1.7147	0.043197	29	2.5853	0.0048653
6	PRPF4B	72	1.2346	0.1085	78	-1.018	0.84566	82	0.86146	0.19449	72	-0.76403	0.77757	78	-0.5774	0.71816	82	-0.67751	0.75096	72	3.473	0.00025732	78	1.0012	0.15837	82	1.4511	0.073375
10	PSAP	49	1.4016	0.080521	70	-1.7521	0.96012	69	-0.2206	0.5873	48	3.8115	6.9057e-05	70	-0.34795	0.63606	69	2.2293	0.012897	49	-0.10232	0.54075	70	0.4562	0.32412	69	-0.33242	0.63021
14	PSMC1	14	-0.80939	0.79085	14	-1.1595	0.87688	14	-0.048368	0.51929	14	1.9429	0.026012	14	1.6877	0.045735	14	3.204	0.00067769	14	-0.43464	0.66809	14	0.051359	0.47952	14	0.65359	0.25669
19	PTPRH	54	-0.8356	0.79831	59	-1.94	0.97381	62	-0.45348	0.6749	54	-0.23178	0.59164	60	3.1349	0.00085969	63	1.5061	0.066015	54	1.6687	0.04759	61	1.5479	0.060827	63	0.11957	0.45241
6	PTPRK	232	0.61259	0.27007	292	2.4639	0.0068723	352	1.8339	0.033335	233	2.3064	0.010544	292	2.5476	0.005423	352	3.7795	7.8565e-05	235	2.4012	0.0081707	293	1.6939	0.045146	350	3.0809	0.0010318
19	PVRL2	102	2.3061	0.010552	112	3.944	4.006e-05	116	1.698	0.044752	103	1.0289	0.15177	112	2.3148	0.010311	116	-0.20486	0.58116	105	0.30564	0.37994	113	2.2513	0.012185	115	0.083011	0.46692
X	RAB40A	3	1.8846	0.029743	5	0.28065	0.38949	5	1.2019	0.11469	2	3.1943	0.0007009	4	-1.775	0.96205	4	1.8178	0.03455	2	1.0211	0.1536	4	-1.6243	0.94784	4	-0.20157	0.57987
12	RBMS2	34	3.8401	6.1481e-05	49	-1.1203	0.86871	47	1.9742	0.024179	34	1.3728	0.0849	49	-0.95873	0.83115	47	0.36953	0.35586	35	1.571	0.058086	50	-1.3712	0.91485	47	1.0265	0.15232
11	RBMXL2	4	3.122	0.00089812	4	1.6554	0.048924	4	3.3692	0.00037699	4	2.059	0.019747	4	2.6965	0.0035034	4	3.0816	0.0010294	4	0.83664	0.2014	4	0.71252	0.23807	4	0.77584	0.21892
5	REEP5	23	1.9038	0.028471	38	-0.49155	0.68848	40	1.7822	0.037355	23	-1.2988	0.903	38	3.5581	0.00018677	40	0.95573	0.16961	23	0.076153	0.46965	38	-0.61579	0.73099	42	0.26195	0.39668
14	RNF31	9	-0.89997	0.81593	9	1.7172	0.042972	10	-1.1964	0.88424	9	3.4207	0.00031236	9	0.32709	0.3718	10	1.9302	0.026791	9	-1.3835	0.91675	9	-0.056665	0.52259	10	-2.4389	0.99263
3	ROBO1	1184	1.5993	0.054879	1479	-0.58171	0.71962	1528	0.9112	0.18109	1180	1.211	0.11296	1476	2.0389	0.02073	1527	-0.53451	0.70351	1190	3.1938	0.00070217	1480	-0.019865	0.50792	1529	0.19148	0.42407
11	RPS13	2	-0.78295	0.78317	3	0.86862	0.19253	3	0.11329	0.4549	2	-1.474	0.92976	3	1.7118	0.043465	3	-0.4655	0.67921	2	0.29883	0.38254	3	3.113	0.00092612	3	2.4661	0.0068303
20	RTFDC1	60	3.2803	0.00051852	61	1.1938	0.11629	63	2.6974	0.0034936	60	2.2279	0.012943	61	-0.30616	0.62026	63	1.517	0.064633	60	1.2383	0.10781	61	-0.36368	0.64195	63	1.2058	0.11395
10	SAR1A	16	0.26396	0.3959	32	0.50613	0.30638	37	-1.8282	0.96624	16	2.1139	0.017264	32	1.6865	0.04585	37	4.0097	3.0403e-05	16	0.62652	0.26549	32	2.0055	0.022455	37	3.821	6.6466e-05
19	SBK2	9	0.4901	0.31203	11	0.69282	0.24421	12	-1.3882	0.91746	9	1.1184	0.1317	11	2.3626	0.0090726	12	3.1152	0.00091907	9	1.0895	0.13796	11	0.16846	0.43311	12	0.062901	0.47492
12	SDS	NA	NA	NA	7	-1.4531	0.92691	8	-1.945	0.97411	NA	NA	NA	7	2.7409	0.003064	8	3.0997	0.00096852	NA	NA	NA	7	1.6384	0.050674	8	1.7332	0.041534
10	SEC31B	38	1.7713	0.038252	42	1.9388	0.026261	42	2.652	0.0040006	38	1.9139	0.027815	42	2.0082	0.02231	42	2.8911	0.0019198	38	2.4131	0.0079078	42	2.212	0.013483	42	4.1555	1.6228e-05
14	SERPINA11	19	0.90146	0.18367	21	-1.6719	0.95273	21	0.77449	0.21932	19	-1.148	0.87452	21	0.81377	0.20789	21	0.75353	0.22557	19	-0.96271	0.83215	21	3.1686	0.00076595	21	0.69246	0.24432
14	SERPINA9	37	1.3915	0.082037	41	-2.8239	0.99763	41	0.6561	0.25588	37	0.26565	0.39526	41	1.8831	0.029847	41	1.2334	0.10872	36	-1.1136	0.86728	41	3.808	7.0061e-05	41	0.38843	0.34885
9	SIGMAR1	1	3.5197	0.000216	5	0.49931	0.30878	5	1.2892	0.098669	1	1.7748	0.037964	5	0.21286	0.41572	5	1.0634	0.14381	1	1.0822	0.13958	5	0.29699	0.38324	5	1.1101	0.13349
21	SIM2	44	0.91243	0.18077	52	0.8084	0.20943	58	0.38054	0.35177	44	1.3748	0.084593	52	-2.166	0.98484	58	0.78736	0.21554	44	1.8608	0.031389	54	1.2106	0.11303	58	3.6527	0.00012974
13	SLC46A3	17	2.6016	0.0046402	15	1.4601	0.072134	17	0.67693	0.24923	17	1.5063	0.065989	15	1.1334	0.12853	17	0.045317	0.48193	17	3.0907	0.00099839	15	0.091794	0.46343	17	1.0472	0.14751
14	SLC8A3	378	0.78318	0.21676	500	1.3176	0.093817	504	2.0747	0.019007	378	0.94543	0.17222	500	2.3577	0.0091939	503	3.2372	0.00060351	349	0.3619	0.35871	502	2.1091	0.017466	506	1.5595	0.059442
3	SLC9C1	646	3.3576	0.00039305	670	-1.0002	0.8414	677	2.0606	0.019669	646	0.65843	0.25513	670	-0.10534	0.54195	677	0.51833	0.30211	646	-0.082581	0.53291	670	-0.080413	0.53205	677	-0.90154	0.81635
2	SMPD4	25	2.8929	0.0019082	26	0.15989	0.43648	26	3.0998	0.00096815	25	1.5351	0.062385	26	-1.8345	0.96671	26	1.6207	0.052536	25	1.4818	0.069194	26	-0.51578	0.697	26	2.0216	0.021609
1	SMYD3	1084	-0.15385	0.56114	1417	1.443	0.074516	1503	1.1965	0.11576	1084	0.61513	0.26923	1417	1.9634	0.024798	1504	1.4287	0.076552	1167	-1.5096	0.93442	1420	3.3535	0.00039894	1505	0.66681	0.25245
1	SNAPIN	1	-0.351	0.6372	2	3.1097	0.0009363	2	1.6059	0.054148	1	0.9842	0.16251	2	-2.0887	0.98163	2	0.67343	0.25034	1	0.014539	0.4942	2	-0.51053	0.69516	2	0.54347	0.2934
5	SNCAIP	137	-0.26748	0.60545	154	1.6407	0.050427	153	1.4575	0.072491	136	2.249	0.012257	154	1.4279	0.076655	153	3.3326	0.00043016	137	1.0147	0.15511	154	1.1227	0.13079	153	1.8248	0.034017
5	SRP19	16	1.5496	0.060618	32	-0.52914	0.70165	32	1.7481	0.040223	16	-0.65438	0.74357	32	3.4747	0.00025569	32	0.63318	0.26331	16	0.48721	0.31306	32	-0.49186	0.68859	33	0.33768	0.3678
14	SRP54	117	0.10007	0.46014	147	2.5546	0.0053155	149	-1.2102	0.8869	117	-0.054991	0.52193	147	2.5717	0.0050596	149	1.409	0.079413	119	1.0774	0.14064	147	3.4477	0.00028264	149	3.7553	8.6578e-05
2	STAT1	41	3.5176	0.00021771	50	0.37263	0.35471	54	2.4263	0.0076263	41	-0.54999	0.70884	50	-0.59002	0.72241	54	-0.63361	0.73683	43	-0.45876	0.6768	50	0.20806	0.41759	54	0.25374	0.39985
17	STAT3	92	1.8456	0.032476	101	2.5412	0.0055234	100	3.3723	0.0003727	92	-0.67387	0.7498	101	-1.3026	0.90364	100	-1.1638	0.87774	92	0.052014	0.47926	101	0.75473	0.22521	100	-1.4067	0.92025
20	STK35	12	3.8818	5.1848e-05	29	-0.78827	0.78473	29	2.3671	0.0089637	12	0.25575	0.39907	29	1.8969	0.028919	29	1.2978	0.097183	24	-0.64237	0.73968	29	1.3696	0.085407	29	0.84285	0.19966
4	TACR3	199	-0.7805	0.78245	253	0.26837	0.39421	242	-1.0215	0.84648	199	0.99882	0.15894	253	0.75491	0.22515	242	1.7387	0.04104	209	3.1992	0.00068916	251	0.89169	0.18628	249	2.1455	0.015957
17	TANC2	148	-0.13861	0.55512	390	0.42547	0.33525	407	0.73027	0.23261	150	-0.16581	0.56585	390	3.1412	0.00084133	407	-0.602	0.72641	150	-0.37466	0.64604	393	0.85025	0.19759	407	0.41567	0.33882
6	TBC1D22B	62	-2.5216	0.99416	84	-1.1977	0.88449	85	-0.61222	0.7298	62	-0.49387	0.6893	84	0.62578	0.26573	85	-1.3922	0.91807	62	3.1994	0.00068862	84	-0.28087	0.61059	85	1.6372	0.050793
X	TCEAL2	1	2.4844	0.006488	3	1.8366	0.033133	3	3.0959	0.0009812	1	0.053396	0.47871	3	0.84861	0.19805	3	1.0083	0.15666	1	0.019708	0.49214	3	0.58889	0.27797	3	0.89797	0.1846
12	TCTN2	86	-0.31239	0.62263	89	2.4295	0.0075589	94	0.62384	0.26637	86	1.3889	0.082424	89	1.251	0.10547	94	-0.38769	0.65088	86	1.0751	0.14117	89	3.2757	0.00052695	94	-0.87239	0.8085
2	TEX37	12	3.3133	0.00046106	14	0.31148	0.37772	12	2.809	0.0024847	12	0.56846	0.28486	14	-0.36574	0.64272	12	1.6246	0.052125	12	0.3685	0.35625	14	0.43547	0.33161	12	1.652	0.049265
6	TMEM170B	82	0.61774	0.26837	107	-0.76039	0.77649	114	-0.25981	0.60249	41	3.2506	0.00057591	107	1.3788	0.083981	114	1.2628	0.10332	82	-0.18893	0.57493	107	0.46042	0.32261	114	-0.37197	0.64504
21	TMPRSS2	82	0.78403	0.21651	91	0.25872	0.39792	97	-0.24975	0.59861	83	2.5106	0.0060268	91	0.1917	0.42399	98	3.3052	0.00047454	83	2.9225	0.001736	93	0.19542	0.42253	97	3.1448	0.000831
2	TNFAIP6	30	-1.2198	0.88874	37	1.2993	0.096918	39	0.7319	0.23211	30	-0.038398	0.51531	37	3.8063	7.0537e-05	39	2.8606	0.002114	30	0.2086	0.41738	37	-1.3765	0.91567	39	0.67303	0.25046
8	TNFRSF11B	54	1.2878	0.098913	61	-0.067224	0.5268	60	0.075804	0.46979	54	0.018167	0.49275	61	-0.58659	0.72126	60	-0.30853	0.62116	54	-1.426	0.92307	61	3.605	0.0001561	60	1.1345	0.1283
19	TOMM40	7	5.7961	3.3947e-09	14	6.3737	9.224e-11	18	-0.46804	0.68012	7	3.9713	3.5746e-05	14	6.2968	1.5189e-10	18	-0.45863	0.67675	7	3.8772	5.2829e-05	14	6.8289	4.2774e-12	18	-0.1842	0.57307
19	TRAPPC5	2	0.43476	0.33187	2	0.90288	0.18329	2	0.91235	0.18079	2	3.1852	0.00072321	2	0.0029006	0.49884	2	2.0238	0.021496	2	0.72877	0.23307	2	-0.76927	0.77913	2	0.14579	0.44204
14	TRIM9	274	1.2812	0.10007	346	1.3755	0.084494	349	0.58947	0.27777	270	3.4518	0.00027842	345	-0.43782	0.66924	350	1.681	0.046378	289	1.7231	0.042438	345	1.1302	0.12919	348	0.13788	0.44517
15	TRPM1	286	-2.6874	0.9964	332	-1.7181	0.95711	351	-2.4525	0.99291	288	0.36054	0.35922	332	2.2822	0.011239	351	3.69	0.00011213	287	0.52403	0.30013	334	0.54114	0.2942	352	0.93663	0.17448
8	TRPS1	75	0.58968	0.2777	101	-0.50218	0.69223	102	0.87424	0.19099	75	2.4006	0.008184	101	1.1565	0.12374	102	3.1995	0.00068845	74	0.46202	0.32203	101	0.8509	0.19741	102	0.28504	0.38781
2	TUBA3E	7	3.4517	0.00027849	7	0.42747	0.33452	7	3.7071	0.00010483	7	1.4603	0.072109	7	-0.92183	0.82169	7	1.7021	0.044372	7	1.1707	0.12085	7	0.16178	0.43574	7	2.2627	0.011827
1	TXNDC12	30	-1.6176	0.94712	43	-0.67742	0.75093	42	-2.593	0.99524	30	3.4933	0.00023858	42	0.5228	0.30056	42	2.7218	0.0032462	35	0.90474	0.1828	43	0.79438	0.21349	42	2.381	0.0086334
3	TXNRD3NB	40	2.1809	0.014595	49	1.8375	0.033068	50	3.1046	0.00095257	40	-1.0325	0.84908	49	0.015432	0.49384	50	-0.53464	0.70355	40	-0.43557	0.66842	49	0.21667	0.41423	50	-0.31124	0.62219
10	TYSND1	9	0.29066	0.38566	20	0.31017	0.37822	22	-1.5948	0.94462	9	1.7815	0.037412	20	1.6459	0.049889	22	3.7506	8.8208e-05	9	0.67939	0.24845	20	1.9914	0.02322	22	3.8197	6.6807e-05
22	USP18	26	0.99563	0.15971	29	-0.089888	0.53581	29	0.88745	0.18742	26	1.1779	0.11941	29	-0.80831	0.79054	29	0.68973	0.24518	26	1.738	0.041109	29	1.2144	0.11229	29	3.1591	0.00079118
15	VPS18	2	0.43642	0.33126	4	-0.050002	0.51994	5	0.693	0.24416	2	0.43665	0.33118	4	1.8936	0.029142	5	0.30328	0.38084	2	-0.68372	0.75292	4	3.1353	0.00085832	15	1.3689	0.085516
17	VPS53	235	-1.0299	0.84848	292	0.83575	0.20165	298	0.87318	0.19128	229	0.62871	0.26477	292	-0.40268	0.65641	297	-1.3755	0.91551	235	3.1535	0.0008066	293	-0.089788	0.53577	298	1.6528	0.049183
19	WDR18	19	1.6004	0.05476	28	1.9325	0.026647	29	1.6446	0.050025	19	1.672	0.047262	28	0.90203	0.18352	29	2.1863	0.014397	15	2.7743	0.0027663	28	1.9187	0.027511	29	3.475	0.00025545
10	WNT8B	27	1.1704	0.12092	27	1.4162	0.078358	29	1.7048	0.044113	27	2.179	0.014665	27	2.3571	0.0092094	29	3.1341	0.0008618	27	2.4221	0.0077159	27	2.1654	0.015179	29	4.0737	2.3134e-05
1	ZBTB8A	111	0.13357	0.44687	127	1.2003	0.11502	127	0.78567	0.21603	111	3.2386	0.00060068	127	0.19854	0.42131	127	2.2787	0.011341	111	1.0825	0.13952	127	0.92294	0.17802	127	0.73512	0.23113
6	ZDHHC14	416	3.1447	0.00083131	496	-0.70331	0.75907	524	2.5117	0.0060081	419	-0.065686	0.52619	496	-0.027712	0.51105	524	0.10778	0.45708	430	1.3689	0.085522	496	-0.44819	0.67299	524	1.0486	0.14719
14	ZFYVE21	20	1.5578	0.059637	24	3.1376	0.00085173	24	1.8102	0.035135	20	0.44326	0.32879	24	-0.66932	0.74835	24	-0.42667	0.66519	20	0.89191	0.18622	24	1.0332	0.15075	24	1.8052	0.035522
X	ZNF275	6	-1.8361	0.96683	6	-0.64616	0.74091	7	-0.98956	0.8388	4	0.90329	0.18319	4	3.1928	0.0007046	5	2.4661	0.0068305	4	0.77724	0.21851	4	2.3999	0.0081995	5	2.0117	0.022125
2	ZNF385B	879	0.5824	0.28015	1087	-0.012489	0.50498	1064	0.99453	0.15998	869	3.2898	0.00050127	1082	0.4207	0.33699	1066	2.8667	0.002074	899	0.12236	0.45131	1088	-0.39693	0.65429	1068	-0.83834	0.79908
10	ZNF438	252	0.053068	0.47884	396	0.13573	0.44602	404	0.83933	0.20064	269	2.1078	0.017522	396	-0.97654	0.8356	404	0.45534	0.32443	268	3.3043	0.00047599	396	0.2657	0.39524	404	2.6308	0.0042598
3	ZNF639	12	1.0752	0.14114	15	-0.14622	0.55812	15	0.25252	0.40032	12	0.57034	0.28422	15	1.9531	0.025407	15	1.9792	0.023895	12	3.4741	0.00025629	15	-0.012769	0.50509	15	2.8494	0.00219

### Sheet: S8
Table S8: MAGMA Cross-Ancestry Gene Results for Longitudinal Cognitive Endophenotypes among All Diagnoses, p<1e-3
		Memory Decline									Executive Functioning Decline									Language Decline
		Males			Females			Sex-Interaction			Males			Females			Sex-Interaction			Males			Females			Sex-Interaction
CHR	GENE	# SNPs	Z	P	# SNPs	Z	P	# SNPs	Z	P	# SNPs	Z	P	# SNPs	Z	P	# SNPs	Z	P	# SNPs	Z	P	# SNPs	Z	P	# SNPs	Z	P
2	AAMP	2	0.53071	0.29781	2	0.72261	0.23496	2	0.72261	0.23496	2	2.1624	0.015295	2	-0.10702	0.54261	2	2.1653	0.015184	2	4.1358	1.769e-05	2	0.29586	0.38367	2	2.6776	0.0037074
10	ACADSB	74	-0.12546	0.54992	91	1.5852	0.056466	91	1.5852	0.056466	74	0.049792	0.48014	91	-0.0059856	0.50239	91	0.38715	0.34932	74	1.5423	0.061506	91	2.1107	0.017399	91	3.2147	0.00065291
3	ALCAM	325	-0.37583	0.64648	426	-0.31635	0.62413	426	-0.31635	0.62413	326	3.3197	0.00045053	413	1.7189	0.042818	427	3.0023	0.0013398	326	1.1453	0.12604	412	0.4318	0.33294	422	-0.6297	0.73556
1	AMPD2	12	2.2971	0.010805	16	3.1569	0.00079736	16	3.1569	0.00079736	12	1.9124	0.027914	13	0.45842	0.32332	16	2.4371	0.0074034	12	1.7298	0.041832	13	-2.7596	0.99711	14	1.9761	0.024071
19	APOC1	5	5.5694	1.2779e-08	6	0.32145	0.37393	6	0.32145	0.37393	5	5.4448	2.5938e-08	5	7.0455	9.2409e-13	6	0.15911	0.43679	5	7.2508	2.0717e-13	5	7.2134	2.7295e-13	6	0.38821	0.34893
19	APOE	3	5.2904	6.1026e-08	3	0.89653	0.18499	3	0.89653	0.18499	3	3.6611	0.00012558	3	6.7917	5.5422e-12	3	0.57371	0.28308	3	4.8296	6.842e-07	3	5.0792	1.8955e-07	3	0.18913	0.425
17	ARL16	9	-0.35422	0.63841	9	0.45781	0.32355	9	0.45781	0.32355	9	-1.0227	0.84678	9	0.4488	0.32679	9	0.11672	0.45354	9	2.157	0.015505	9	2.0555	0.019916	9	3.3927	0.00034609
19	ATCAY	19	-1.111	0.86671	20	1.6798	0.046496	20	1.6798	0.046496	19	-0.80955	0.7909	19	0.10866	0.45673	20	-0.33003	0.62931	19	2.5777	0.0049737	19	2.0607	0.019666	20	3.3077	0.00047032
17	ATPAF2	21	1.2858	0.09926	26	-0.88334	0.81147	26	-0.88334	0.81147	21	0.15452	0.4386	28	3.1832	0.00072822	26	0.99089	0.16087	21	1.2121	0.11275	28	1.6572	0.048737	26	-1.5798	0.94293
19	AURKC	15	3.2493	0.00057852	15	1.9388	0.026265	15	1.9388	0.026265	15	1.0699	0.14232	15	0.38786	0.34906	15	1.3597	0.086964	15	2.2271	0.012969	15	-0.74755	0.77263	15	1.0342	0.15052
14	BCL2L2	1	0.14587	0.44201	2	3.524	0.00021256	2	3.524	0.00021256	1	-0.43735	0.66907	2	1.1386	0.12744	2	1.7907	0.036673	1	0.78275	0.21689	2	1.4078	0.079592	2	0.484	0.31419
14	BCL2L2-PABPN1	4	0.1157	0.45394	8	3.2824	0.00051471	8	3.2824	0.00051471	4	0.046992	0.48126	8	0.77807	0.21826	8	1.41	0.079273	4	1.0288	0.15178	8	1.0984	0.13601	8	0.48657	0.31328
15	C2CD4B	4	0.53972	0.2947	5	0.93136	0.17583	5	0.93136	0.17583	4	0.071706	0.47142	4	0.019482	0.49223	5	0.51988	0.30157	4	3.2033	0.0006792	4	-0.33884	0.63264	5	2.3328	0.0098301
3	C3orf20	139	1.1928	0.11647	161	1.7794	0.037584	161	1.7794	0.037584	139	-0.21322	0.58442	160	-0.90161	0.81637	161	-1.9534	0.97461	139	2.4986	0.0062351	160	1.9838	0.023637	161	3.1625	0.000782
8	CHRNA6	3	0.50366	0.30725	5	1.2702	0.10201	5	1.2702	0.10201	3	2.5194	0.0058782	3	2.2266	0.012987	5	3.1021	0.00096088	3	0.51468	0.30339	3	0.13952	0.44452	5	0.19615	0.42225
3	CLDND1	3	1.2263	0.11004	3	-0.1602	0.56364	3	-0.1602	0.56364	3	0.43736	0.33092	3	0.30131	0.38159	3	0.44343	0.32873	3	3.1757	0.00074739	3	1.0396	0.14926	3	1.3115	0.094841
4	CLOCK	262	1.2232	0.11063	272	1.4472	0.073919	272	1.4472	0.073919	262	3.1232	0.00089438	271	-0.23524	0.59299	272	2.4267	0.0076179	262	0.65012	0.25781	270	-1.7726	0.96185	272	-0.60789	0.72837
16	CMTR2	11	2.4349	0.007449	12	0.91055	0.18127	12	0.91055	0.18127	11	3.2008	0.00068531	12	0.55465	0.28957	12	0.97289	0.1653	11	3.0743	0.0010551	12	0.12559	0.45003	12	1.3737	0.084774
4	COX18	6	2.1492	0.015808	6	3.5376	0.00020188	6	3.5376	0.00020188	6	0.46093	0.32243	6	1.2757	0.10103	6	1.6603	0.048424	6	-0.38505	0.6499	6	1.1531	0.12443	6	0.84702	0.19849
20	CPNE1	66	-1.3776	0.91584	76	-1.514	0.93499	76	-1.514	0.93499	66	0.29627	0.38351	73	1.9911	0.023234	76	1.6127	0.053403	65	2.0372	0.020815	73	1.7679	0.038535	76	3.1383	0.00084969
2	CWC22	115	2.0732	0.019076	131	1.8425	0.032702	131	1.8425	0.032702	115	-0.61342	0.7302	131	-1.3317	0.90852	131	-0.4682	0.68018	115	3.731	9.5377e-05	131	0.44662	0.32758	131	2.3944	0.0083229
20	DEFB129	4	0.65048	0.25769	4	0.15882	0.4369	4	0.15882	0.4369	4	0.6599	0.25466	4	0.036022	0.48563	4	0.42333	0.33603	4	3.5013	0.00023153	4	1.0891	0.13806	4	3.7903	7.5243e-05
15	DENND4A	56	1.2142	0.11234	68	-0.098652	0.53929	68	-0.098652	0.53929	56	0.84328	0.19954	61	0.42504	0.33541	68	-0.62412	0.73373	56	2.9053	0.0018343	61	3.197	0.00069441	68	2.112	0.017345
9	DMRTA1	6	-0.74313	0.7713	6	-0.60093	0.72606	6	-0.60093	0.72606	6	3.2297	0.00061964	6	-1.2026	0.88544	6	1.6469	0.049794	5	0.1142	0.45454	6	0.049472	0.48027	6	-0.47661	0.68318
15	DPP8	44	0.68097	0.24794	50	0.1716	0.43188	50	0.1716	0.43188	46	1.6314	0.051399	48	0.93862	0.17396	50	-0.43087	0.66672	46	2.9353	0.0016664	48	3.8586	5.7011e-05	50	1.8715	0.030637
12	DTX1	57	0.0042615	0.4983	72	0.5889	0.27796	72	0.5889	0.27796	57	0.059819	0.47615	72	1.1936	0.11632	72	1.8893	0.029425	55	-1.3374	0.90945	72	3.3692	0.00037692	72	2.0384	0.020755
10	ECHS1	6	2.7887	0.0026462	7	3.4576	0.0002725	7	3.4576	0.0002725	6	0.60772	0.27169	6	0.59882	0.27465	7	0.72366	0.23464	6	0.46407	0.3213	6	0.96873	0.16634	7	0.15477	0.4385
1	EDARADD	107	0.42207	0.33649	124	-0.38056	0.64823	124	-0.38056	0.64823	107	3.8341	6.3006e-05	122	1.8657	0.031045	124	1.2159	0.11201	105	-0.98213	0.83698	122	-0.68128	0.75215	124	-1.4201	0.92221
19	FBXL12	4	1.1154	0.13233	5	1.5519	0.060349	5	1.5519	0.060349	4	0.37215	0.35489	5	0.66061	0.25443	5	0.79155	0.21431	4	2.0045	0.02251	5	2.4045	0.0080962	5	3.1169	0.00091368
7	FBXL18	138	0.45892	0.32314	167	0.26329	0.39616	167	0.26329	0.39616	138	1.3097	0.09515	165	1.1443	0.12626	167	2.3304	0.0098927	137	1.8568	0.031672	165	1.4015	0.080529	166	3.2417	0.00059407
17	FBXO47	11	4.104	2.0302e-05	16	1.8646	0.031118	16	1.8646	0.031118	11	-1.0052	0.8426	13	1.3951	0.081488	16	-0.10518	0.54188	11	2.7061	0.0034036	13	-1.0617	0.85581	16	1.1895	0.11712
6	FHL5	88	1.7482	0.040219	111	3.5967	0.00016116	111	3.5967	0.00016116	88	0.72209	0.23512	110	1.054	0.14595	111	1.4053	0.07997	88	2.2969	0.010811	110	0.94239	0.173	111	2.4188	0.0077856
18	FHOD3	582	0.1514	0.43983	694	-1.0346	0.84957	694	-1.0346	0.84957	583	-2.4161	0.99216	684	-1.1341	0.87161	695	-2.9013	0.99814	580	3.1275	0.00088135	684	0.47864	0.3161	695	1.6605	0.048402
15	FMN1	889	2.2188	0.013251	1126	1.6599	0.048464	1126	1.6599	0.048464	888	1.3734	0.084813	1070	3.5224	0.00021383	1132	2.1518	0.015707	876	-0.48805	0.68724	1065	-1.2208	0.88892	1125	-0.17802	0.57065
11	FXYD6	50	2.3946	0.0083189	59	0.12807	0.44905	59	0.12807	0.44905	50	1.6128	0.053392	56	-1.3657	0.91398	59	0.099024	0.46056	50	3.2346	0.00060904	56	0.87811	0.18994	59	2.1031	0.01773
11	FXYD6-FXYD2	76	2.0835	0.018604	88	-0.17258	0.56851	88	-0.17258	0.56851	76	1.5812	0.056921	85	-0.79274	0.78603	88	0.0022119	0.49912	76	3.2331	0.00061226	85	0.98038	0.16345	88	2.2112	0.013512
5	GABRA1	79	2.6722	0.0037675	103	1.1506	0.12495	103	1.1506	0.12495	79	2.8519	0.0021727	102	-0.53754	0.70455	103	1.7469	0.040331	79	3.6507	0.00013077	101	-0.63343	0.73678	103	1.656	0.04886
19	GADD45B	3	0.7629	0.22276	3	1.3421	0.08978	3	1.3421	0.08978	3	0.53493	0.29635	3	0.94355	0.1727	3	1.0577	0.1451	3	3.1754	0.00074817	3	-0.015362	0.50613	3	2.6359	0.0041963
2	GEN1	25	-0.55144	0.70933	36	1.0836	0.13928	36	1.0836	0.13928	25	2.3106	0.010427	34	2.858	0.0021317	36	3.1194	0.00090615	25	1.7392	0.040998	34	1.6276	0.051803	36	2.0757	0.01896
19	GIPC1	39	3.1991	0.00068936	50	1.1295	0.12935	50	1.1295	0.12935	39	0.061689	0.47541	47	1.4781	0.069694	50	1.175	0.12001	39	1.1868	0.11766	47	-0.39754	0.65451	50	-1.8826	0.97012
6	GNMT	41	0.57771	0.28173	47	0.61989	0.26767	47	0.61989	0.26767	41	1.1559	0.12386	47	3.5763	0.00017425	47	1.3884	0.082512	41	-0.1848	0.57331	47	1.6809	0.046393	47	0.49598	0.30995
2	GPBAR1	3	0.60857	0.2714	3	0.80909	0.20923	3	0.80909	0.20923	3	2.1863	0.014397	3	-0.080042	0.5319	3	2.2158	0.013352	3	3.9772	3.487e-05	3	0.3216	0.37388	3	2.6834	0.0036444
8	GPIHBP1	8	-0.30803	0.62097	12	-1.452	0.92675	12	-1.452	0.92675	8	1.087	0.13852	12	3.1691	0.0007645	12	-0.030429	0.51214	8	0.99634	0.15954	12	0.58556	0.27909	12	-0.59611	0.72445
6	GSTA3	4	1.9522	0.025458	12	0.74377	0.22851	12	0.74377	0.22851	4	3.4263	0.00030589	11	-0.15029	0.55973	12	2.249	0.012256	4	1.5591	0.059489	11	-0.65178	0.74273	12	0.66843	0.25193
15	HACD3	36	0.67656	0.24934	39	-0.11706	0.54659	39	-0.11706	0.54659	36	1.6142	0.053237	38	0.84948	0.19781	39	-0.34191	0.63379	36	2.3633	0.0090574	38	3.7779	7.9073e-05	39	1.6114	0.053544
10	HECTD2	9	-0.30473	0.61971	13	-0.077598	0.53093	13	-0.077598	0.53093	9	-0.46689	0.67971	13	1.4449	0.074243	13	1.234	0.10861	9	1.2942	0.097796	13	0.36809	0.3564	13	3.6435	0.00013446
1	HIVEP3	461	1.2747	0.10122	593	1.0422	0.14867	593	1.0422	0.14867	462	0.98906	0.16132	553	0.0066779	0.49734	593	1.1345	0.1283	460	2.3149	0.01031	554	1.4785	0.069637	593	3.3497	0.00040452
8	HNF4G	196	0.44689	0.32748	366	-0.56625	0.71439	366	-0.56625	0.71439	197	-1.5143	0.93503	354	-1.3535	0.91205	366	-0.37995	0.64801	196	3.3305	0.0004335	353	-0.33986	0.63302	366	2.3108	0.010421
11	ILK	23	-0.51701	0.69743	26	0.67515	0.24979	26	0.67515	0.24979	23	0.48157	0.31505	25	2.3651	0.0090119	26	0.24425	0.40352	22	-0.49826	0.69085	25	3.3939	0.00034456	26	1.3534	0.087966
2	ITGA6	137	1.1219	0.13095	186	0.54042	0.29445	186	0.54042	0.29445	137	-0.49435	0.68947	191	3.415	0.00031888	186	2.1067	0.01757	137	-0.85005	0.80235	191	-0.16311	0.56478	186	-0.65859	0.74492
14	JDP2	36	-1.2277	0.89023	49	-1.2795	0.89964	49	-1.2795	0.89964	36	0.099882	0.46022	47	2.4969	0.0062641	49	0.80166	0.21137	35	-0.23386	0.59245	47	3.3841	0.00035707	49	1.1456	0.12597
19	KIR3DL3	7	0.15596	0.43803	16	0.96066	0.16836	16	0.96066	0.16836	7	3.7582	8.5572e-05	10	-0.5993	0.72551	16	2.5087	0.0060582	7	1.3959	0.081379	10	0.48468	0.31395	16	1.4117	0.079014
6	KLHL32	428	-0.81633	0.79284	510	0.64252	0.26027	510	0.64252	0.26027	428	2.9206	0.0017471	485	2.61	0.0045276	510	3.4056	0.00033015	425	-0.0060224	0.5024	485	-0.76143	0.7768	509	-0.68199	0.75238
19	KLK10	25	0.031286	0.48752	27	1.3127	0.094642	27	1.3127	0.094642	25	1.7831	0.037284	26	-0.13857	0.55511	27	1.0839	0.13921	25	0.80073	0.21164	26	3.8161	6.7784e-05	27	3.0814	0.0010301
15	LARP6	13	2.5806	0.0049322	16	3.1681	0.00076707	16	3.1681	0.00076707	13	0.10562	0.45794	16	1.1937	0.1163	16	1.4802	0.069409	13	2.5766	0.0049885	16	-2.2518	0.98783	16	2.1994	0.013925
3	LIMD1	156	4.1732	1.5016e-05	243	1.754	0.039717	243	1.754	0.039717	156	-0.24894	0.5983	235	0.41249	0.33999	243	-0.77072	0.77956	156	0.51348	0.30381	235	0.10096	0.45979	243	-0.50471	0.69312
10	LIPF	18	3.2894	0.00050208	27	1.5663	0.058637	27	1.5663	0.058637	18	0.8323	0.20262	27	-1.5571	0.94028	27	0.3747	0.35394	18	-1.2458	0.89357	27	-0.011175	0.50446	27	-1.2926	0.90192
10	LIPM	16	1.8668	0.030966	19	3.1182	0.00090971	19	3.1182	0.00090971	16	-0.69665	0.75699	19	-0.68036	0.75186	19	-0.37032	0.64443	16	1.2896	0.098588	19	0.12598	0.44987	19	1.2702	0.102
3	LNP1	17	1.5621	0.059129	33	0.13007	0.44826	33	0.13007	0.44826	17	1.0931	0.13718	30	3.7299	9.5763e-05	33	3.3365	0.00042426	17	-1.2371	0.89198	29	-0.81139	0.79143	33	-0.91446	0.81976
11	LOC101927763	13	-0.89962	0.81584	14	-0.48819	0.68729	14	-0.48819	0.68729	13	-0.10963	0.54365	14	3.4703	0.00025992	14	1.9433	0.025989	13	2.0925	0.018196	14	-0.7214	0.76467	14	1.2475	0.1061
13	LOC101928764	19	3.2925	0.00049651	25	3.6094	0.00015343	25	3.6094	0.00015343	19	0.49429	0.31055	25	-0.1901	0.57538	25	0.79044	0.21464	19	1.0976	0.1362	25	0.55277	0.29021	25	1.0627	0.14397
16	LOC101929989	14	-0.52291	0.69948	23	-0.98324	0.83726	23	-0.98324	0.83726	14	-0.93018	0.82386	23	3.4028	0.00033346	23	1.6366	0.050855	14	-0.51493	0.6967	23	0.29413	0.38433	23	0.29443	0.38422
16	LOC105371162	16	2.6369	0.004183	17	2.2532	0.012123	17	2.2532	0.012123	16	3.4259	0.00030641	16	3.043	0.0011713	17	2.0728	0.019094	16	1.3911	0.082096	16	-0.5368	0.7043	17	0.5916	0.27706
19	LOC105372476	43	3.1646	0.00077655	44	1.6825	0.046239	44	1.6825	0.046239	43	0.89963	0.18416	46	1.4785	0.069634	44	1.0618	0.14416	39	1.0346	0.15043	46	-0.77024	0.77942	44	-0.59711	0.72478
11	LOC105376608	5	0.23715	0.40627	7	0.73102	0.23238	7	0.73102	0.23238	5	-0.27038	0.60657	6	-0.037263	0.51486	7	-0.15762	0.56262	5	0.72682	0.23367	6	3.3498	0.0004044	7	-0.16491	0.56549
3	LOC105377132	9	1.4752	0.070084	17	1.8131	0.034906	17	1.8131	0.034906	9	4.104	2.0303e-05	16	-2.0411	0.97938	17	2.9639	0.0015187	9	0.77158	0.22018	12	0.45252	0.32545	16	0.73965	0.22976
2	LOC729468	16	-0.35274	0.63786	24	0.29503	0.38399	24	0.29503	0.38399	16	0.50818	0.30566	24	2.9882	0.001403	24	3.5999	0.0001592	16	-0.022702	0.50906	24	0.71911	0.23604	24	-0.83626	0.7985
17	LRRC48	22	1.4288	0.076531	27	-0.69859	0.7576	27	-0.69859	0.7576	22	0.28786	0.38673	27	3.1143	0.00092195	27	0.84236	0.19979	22	1.4084	0.0795	27	1.7056	0.044039	27	-1.2798	0.89969
3	LRRFIP2	52	1.5354	0.062337	83	1.835	0.033253	83	1.835	0.033253	53	4.1033	2.0361e-05	73	-1.7689	0.96154	83	2.9327	0.00168	53	0.77881	0.21804	63	0.34822	0.36384	82	-0.18078	0.57173
10	MAT1A	21	3.4381	0.00029294	27	2.1796	0.014645	27	2.1796	0.014645	21	0.21358	0.41544	26	-0.95463	0.83012	27	-0.32662	0.62802	19	1.1856	0.11788	26	-0.058804	0.52345	27	0.67123	0.25104
2	MATN3	23	1.6221	0.052396	29	3.1262	0.00088553	29	3.1262	0.00088553	23	1.0497	0.14692	28	-1.0716	0.85806	29	0.566	0.2857	22	0.026902	0.48927	28	2.3169	0.010255	29	1.7588	0.039303
15	MEGF11	511	0.48651	0.3133	664	0.8201	0.20608	664	0.8201	0.20608	512	1.1618	0.12266	659	-2.881	0.99802	664	0.46403	0.32131	505	3.1142	0.00092224	659	1.3378	0.090482	663	0.41743	0.33818
17	METTL16	40	-0.048875	0.51949	60	0.75923	0.22386	60	0.75923	0.22386	40	0.6018	0.27365	56	3.167	0.00077009	60	2.7767	0.0027455	40	0.75457	0.22525	56	0.19962	0.42089	60	1.2516	0.10536
4	MFAP3L	36	1.739	0.041013	68	-0.039128	0.51561	68	-0.039128	0.51561	36	-1.4005	0.91932	68	3.1324	0.00086681	68	1.2138	0.11241	36	-0.048379	0.51929	67	1.2593	0.10396	68	0.5476	0.29198
3	MLH1	32	1.5069	0.065915	50	1.7138	0.043286	50	1.7138	0.043286	32	4.134	1.7821e-05	53	-2.4989	0.99377	50	2.7878	0.0026534	32	0.67516	0.24979	52	0.005388	0.49785	50	-0.0055487	0.50221
8	MROH5	177	-0.11552	0.54598	215	0.071394	0.47154	215	0.071394	0.47154	177	1.1094	0.13362	201	-0.64422	0.74028	215	0.30934	0.37853	177	1.1789	0.11922	201	3.1879	0.00071663	215	1.9107	0.028021
6	MRPL14	11	0.512	0.30433	17	0.42775	0.33442	17	0.42775	0.33442	11	0.69485	0.24358	17	0.3502	0.36309	17	0.83954	0.20058	11	1.2192	0.11138	17	1.5848	0.056508	17	3.1859	0.00072149
9	MTAP	55	3.3961	0.00034182	60	2.6345	0.0042132	60	2.6345	0.0042132	55	0.13062	0.44804	58	-0.45032	0.67376	60	0.39866	0.34507	55	2.4603	0.0069406	58	0.12318	0.45098	60	1.5236	0.063798
12	MYL2	21	1.5251	0.063611	25	3.1821	0.0007311	25	3.1821	0.0007311	21	-0.35414	0.63838	25	1.2941	0.097822	25	0.53108	0.29768	21	-0.23122	0.59143	25	0.57933	0.28118	25	1.568	0.058444
3	NIT2	18	0.92105	0.17851	26	1.2312	0.10913	26	1.2312	0.10913	18	-0.2538	0.60018	22	3.322	0.00044689	26	2.4787	0.0065938	18	0.11126	0.4557	22	-0.1887	0.57484	25	0.26243	0.39649
7	NPVF	13	1.5656	0.058725	14	1.7124	0.043409	14	1.7124	0.043409	13	2.8111	0.0024683	13	1.1588	0.12327	14	3.194	0.00070154	13	1.7759	0.037877	13	1.239	0.10767	14	2.4257	0.0076403
19	NUCB1	16	-0.081443	0.53245	23	0.8303	0.20318	23	0.8303	0.20318	16	1.1349	0.12821	23	-0.46623	0.67947	23	0.65528	0.25614	16	3.2131	0.00065656	23	-0.25928	0.60229	23	1.797	0.03617
3	OTOL1	139	-0.60809	0.72844	178	0.8254	0.20457	178	0.8254	0.20457	139	0.43114	0.33318	153	0.71999	0.23577	178	0.1563	0.4379	139	0.5211	0.30115	153	3.1119	0.00092947	178	2.9882	0.0014032
12	OVCH1	130	0.58454	0.27943	167	0.97467	0.16486	167	0.97467	0.16486	130	1.7759	0.037875	167	-0.13285	0.55285	168	0.95025	0.17099	129	-0.80978	0.79097	167	3.5567	0.00018775	168	2.6327	0.0042356
14	PABPN1	1	-1.0237	0.847	4	3.7803	7.8306e-05	4	3.7803	7.8306e-05	1	0.91684	0.17961	4	0.91981	0.17883	4	1.8305	0.033591	1	1.6159	0.053062	4	1.1983	0.11541	4	0.98217	0.16301
1	PARK7	14	1.6673	0.047724	21	1.2401	0.10746	21	1.2401	0.10746	15	0.94665	0.17191	20	-0.96587	0.83294	21	0.10513	0.45813	14	2.5841	0.004882	20	0.51017	0.30496	21	3.3659	0.00038148
17	PDE6G	18	0.32628	0.37211	19	1.4979	0.067075	19	1.4979	0.067075	17	-0.76263	0.77716	19	0.20496	0.4188	19	0.52292	0.30051	17	1.6758	0.046887	19	2.4657	0.0068373	19	3.2747	0.00052881
6	PEX6	25	0.30088	0.38175	28	0.88177	0.18895	28	0.88177	0.18895	25	0.82973	0.20335	28	3.9717	3.5678e-05	28	1.664	0.048055	25	-0.21055	0.58338	28	1.3477	0.088871	28	0.73673	0.23064
19	PPP1R15A	3	1.3592	0.087044	3	1.9339	0.026561	3	1.9339	0.026561	3	1.6535	0.049111	3	0.11746	0.45325	3	2.029	0.02123	3	3.3172	0.00045467	3	-2.7402	0.99693	3	2.2312	0.012832
4	PPP2R2C	412	0.36291	0.35834	493	0.68386	0.24703	493	0.68386	0.24703	413	3.3753	0.00036869	470	-0.17242	0.56845	492	2.2318	0.012813	413	2.3075	0.010513	469	-1.0318	0.84891	491	1.1928	0.11647
3	PXYLP1	77	1.9957	0.022983	111	2.5218	0.0058381	111	2.5218	0.0058381	77	3.0679	0.0010777	107	-0.10597	0.54219	111	3.571	0.00017783	77	2.7426	0.0030478	107	0.91451	0.18022	111	2.6932	0.0035388
5	RARS	45	0.3231	0.37331	98	1.5058	0.066062	98	1.5058	0.066062	45	1.8505	0.032124	97	0.75165	0.22613	98	2.4167	0.0078313	44	2.0894	0.018338	97	0.86652	0.1931	98	3.2059	0.00067314
20	RBM12	30	-1.2916	0.90174	33	-1.4039	0.91982	33	-1.4039	0.91982	30	0.33765	0.36781	32	1.9552	0.025281	33	1.6434	0.050147	29	2.0328	0.021038	32	1.785	0.037128	33	3.2145	0.00065342
7	RBM33	201	1.7927	0.036507	224	3.4508	0.00027949	224	3.4508	0.00027949	201	-0.57721	0.7181	203	-0.32073	0.62579	224	0.82273	0.20533	199	0.95462	0.16988	203	1.3763	0.08437	204	3.0671	0.0010806
9	RECK	55	1.0118	0.15582	70	1.3765	0.084332	70	1.3765	0.084332	55	-0.14174	0.55636	64	0.54487	0.29292	70	0.32967	0.37082	55	1.9255	0.027083	64	1.578	0.057282	70	3.1364	0.00085529
1	RPA2	11	0.060174	0.47601	18	0.62398	0.26632	18	0.62398	0.26632	11	0.66681	0.25245	16	0.42766	0.33445	18	-1.7764	0.96217	9	-0.62197	0.73302	16	3.3762	0.00036742	18	1.5983	0.054989
17	RPL23	1	1.3429	0.08965	3	0.30182	0.38139	3	0.30182	0.38139	1	0.45395	0.32493	3	1.8374	0.033075	3	-0.74808	0.77279	1	3.1992	0.000689	3	0.14864	0.44092	3	1.2831	0.099727
X	RS1	2	-0.66503	0.74698	3	-0.64865	0.74172	3	-0.64865	0.74172	2	0.26433	0.39576	3	3.2416	0.00059427	3	1.4309	0.076226	2	0.69927	0.24219	3	1.4707	0.070687	3	0.63713	0.26202
6	RSPH3	25	0.96171	0.1681	103	0.55252	0.2903	103	0.55252	0.2903	25	1.3773	0.084205	28	1.9923	0.023169	103	-1.6001	0.94521	25	3.2948	0.0004925	28	0.55669	0.28887	103	1.6441	0.050075
16	2025-09-01	2	1.1316	0.12891	2	1.5274	0.063327	2	1.5274	0.063327	2	-0.48979	0.68786	2	3.454	0.0002762	2	2.037	0.020823	2	-0.89866	0.81558	2	1.4396	0.074983	2	0.58608	0.27891
11	SIAE	1	2.8742	0.002025	2	1.422	0.077507	2	1.422	0.077507	1	3.4797	0.000251	2	1.9472	0.025756	2	3.823	6.5908e-05	1	2.5067	0.006093	2	-0.11335	0.54512	2	1.8429	0.032672
16	SLC22A31	13	2.1749	0.01482	18	3.1845	0.00072502	18	3.1845	0.00072502	13	1.7319	0.041643	18	1.0643	0.1436	18	1.9792	0.023898	13	0.70196	0.24135	18	-0.85671	0.8042	18	0.53924	0.29486
15	SLC24A1	58	0.66836	0.25195	62	0.18066	0.42832	62	0.18066	0.42832	59	1.7402	0.040915	62	0.99102	0.16084	62	-0.15963	0.56341	59	2.2688	0.01164	62	3.888	5.0535e-05	62	1.4637	0.071634
14	SLC25A29	23	-1.0086	0.84342	29	0.5278	0.29882	29	0.5278	0.29882	23	-0.010795	0.50431	32	0.8678	0.19275	29	1.0958	0.13659	23	-0.46671	0.67965	32	3.1832	0.00072834	29	2.2124	0.013471
15	SLC28A2	6	-0.97272	0.83465	6	-1.4244	0.92283	6	-1.4244	0.92283	6	-0.51947	0.69828	6	-0.51484	0.69667	6	-0.41713	0.66171	5	-1.1171	0.86803	6	3.1742	0.00075112	6	1.4754	0.07005
11	SPA17	9	3.3548	0.00039707	10	2.6463	0.0040689	10	2.6463	0.0040689	9	2.94	0.0016409	10	2.3886	0.0084553	10	3.7035	0.00010634	9	2.2414	0.012501	10	0.4439	0.32856	10	1.4575	0.07249
7	STRA8	23	3.507	0.00022661	25	3.4921	0.00023965	25	3.4921	0.00023965	23	1.9623	0.024861	24	-0.61159	0.7296	25	1.1567	0.12371	22	1.14	0.12714	24	-1.2996	0.90313	25	0.74444	0.22831
9	SWI5	3	-2.1663	0.98486	4	-0.33027	0.6294	4	-0.33027	0.6294	3	-2.2634	0.98819	4	3.5589	0.00018622	4	2.2061	0.013688	3	-0.10987	0.54375	4	1.3089	0.095288	4	1.499	0.066941
11	TAF10	3	-0.89131	0.81362	3	-0.036671	0.51463	3	-0.036671	0.51463	3	0.56445	0.28623	3	1.7256	0.042213	3	0.31594	0.37602	3	-0.1069	0.54257	3	3.2938	0.00049427	3	1.8278	0.033788
1	TNFRSF9	3	1.3818	0.083512	5	0.34532	0.36493	5	0.34532	0.36493	3	1.1036	0.13488	6	-0.049006	0.51954	5	0.49341	0.31086	3	2.7286	0.0031805	6	0.64413	0.25974	5	3.3843	0.00035678
17	TOM1L2	27	2.0708	0.019191	32	0.1774	0.4296	32	0.1774	0.4296	27	1.0159	0.15484	35	3.513	0.00022158	33	1.0466	0.14765	27	2.397	0.0082653	34	2.6161	0.0044471	32	0.28793	0.3867
19	TOMM40	8	4.8534	6.0692e-07	16	0.98513	0.16228	16	0.98513	0.16228	8	3.4588	0.00027131	15	6.4666	5.013e-11	16	0.42615	0.335	8	3.856	5.7629e-05	15	7.7481	4.6629e-15	16	0.33627	0.36833
3	TOMM70A	17	0.3455	0.36486	21	0.27014	0.39352	21	0.27014	0.39352	17	0.72656	0.23375	19	3.7116	0.00010298	21	3.3758	0.000368	17	-0.76982	0.7793	19	-1.1433	0.87354	21	-0.66439	0.74678
11	TSPAN18	271	1.2811	0.10007	300	-0.09159	0.53649	300	-0.09159	0.53649	271	3.1475	0.00082326	301	-0.35536	0.63884	300	2.3561	0.0092335	270	1.7493	0.040123	301	0.49249	0.31119	300	0.56316	0.28666
6	TXLNB	168	2.0204	0.021672	196	3.0954	0.0009826	196	3.0954	0.0009826	167	0.59102	0.27725	199	0.49995	0.30856	196	1.2565	0.10447	167	1.7679	0.038535	199	-0.084334	0.5336	196	1.7989	0.036019
17	UBE2Z	11	-0.92139	0.82158	14	-1.8737	0.96951	14	-1.8737	0.96951	11	-1.9035	0.97152	13	3.1362	0.00085585	14	1.4366	0.075409	11	2.3191	0.010196	13	1.0189	0.15412	14	1.4858	0.068668
11	UBE4A	34	3.1637	0.00077893	47	2.4143	0.0078827	47	2.4143	0.0078827	34	1.108	0.13393	37	0.38686	0.34943	47	0.32007	0.37446	34	1.1277	0.12972	37	0.53797	0.2953	37	-0.098261	0.53914
11	UBQLNL	6	-1.0003	0.84143	7	-1.6796	0.95348	7	-1.6796	0.95348	6	-0.37751	0.6471	7	3.4873	0.00024397	7	2.1109	0.017388	6	2.1634	0.015255	7	-1.0588	0.85515	7	1.3261	0.092409
16	USP7	60	-0.46775	0.68002	104	-1.3616	0.91333	104	-1.3616	0.91333	60	-0.833	0.79758	105	3.4476	0.00028279	104	1.9894	0.023327	59	-0.014823	0.50591	104	0.22027	0.41283	104	0.19769	0.42165
15	VWA9	32	0.64142	0.26063	34	0.01314	0.49476	34	0.01314	0.49476	32	1.7162	0.043062	34	0.90439	0.18289	34	0.0084649	0.49662	32	2.2325	0.01279	34	3.806	7.0611e-05	34	1.2507	0.10552
19	WDR18	15	0.7756	0.21899	23	0.50471	0.30688	23	0.50471	0.30688	15	-2.2579	0.98802	24	-0.080874	0.53223	23	-0.068421	0.52727	15	1.2739	0.10135	23	3.7298	9.5817e-05	23	2.0926	0.018191
20	WFDC12	3	0.2339	0.40753	3	0.41028	0.3408	3	0.41028	0.3408	3	-1.1302	0.87081	3	3.2539	0.0005692	3	2.1289	0.016633	3	-0.53616	0.70408	3	0.14407	0.44272	3	0.4426	0.32903
17	WSB1	11	3.187	0.00071875	14	2.2209	0.013179	14	2.2209	0.013179	11	-0.92683	0.82299	14	-0.56244	0.71309	14	-0.28806	0.61335	11	0.69879	0.24234	14	0.019214	0.49234	14	0.79184	0.21423
19	XAB2	23	2.6745	0.0037425	23	2.902	0.001854	23	2.902	0.001854	23	0.88409	0.18832	23	1.141	0.12693	23	1.6915	0.045373	23	2.5775	0.0049753	23	0.95856	0.16889	23	3.2722	0.00053357
9	ZBTB26	2	0.8142	0.20777	2	0.23431	0.40737	2	0.23431	0.40737	2	0.378	0.35272	2	0.77195	0.22007	2	1.4758	0.069996	2	2.4211	0.0077377	2	1.4018	0.080491	2	3.2337	0.00061092
8	ZFHX4	72	0.94085	0.17339	145	0.023154	0.49076	145	0.023154	0.49076	73	3.2102	0.0006633	136	-0.42967	0.66628	146	0.095283	0.46204	71	0.71413	0.23757	136	1.5852	0.056466	145	-0.33356	0.63064
16	ZNF48	7	1.3432	0.089604	12	1.551	0.060455	12	1.551	0.060455	7	-0.51889	0.69808	9	3.5784	0.00017282	12	2.0641	0.019505	7	-1.6635	0.95189	9	1.1302	0.12919	12	0.0083775	0.49666
16	ZNF771	5	0.85501	0.19627	5	1.2069	0.11373	5	1.2069	0.11373	5	-1.0819	0.86036	5	3.2419	0.00059371	5	1.8407	0.032835	5	-0.67966	0.75164	5	0.87607	0.1905	5	-1.0405	0.85094

### Sheet: S9
Table S9: MAGMA Cross-Ancestry Gene Results for Baseline Cognitive Endophenotypes among Cognitive Unimpaired, p<1e-3
		Baseline Memory									Baseline Executive Functioning									Baseline Language
		Males			Females			Sex-Interaction			Males			Females			Sex-Interaction			Males			Females			Sex-Interaction
CHR	GENE	# SNPs	Z	P	# SNPs	Z	P	# SNPs	Z	P	# SNPs	Z	P	# SNPs	Z	P	# SNPs	Z	P	# SNPs	Z	P	# SNPs	Z	P	# SNPs	Z	P
2	ABHD1	5	1.2747	0.10121	5	0.61244	0.27012	5	1.7749	0.037954	5	-0.68345	0.75284	5	-0.50701	0.69393	5	-0.44021	0.67011	5	3.1326	0.00086634	5	0.70865	0.23927	5	1.8723	0.030581
10	ACTR1A	53	2.2588	0.011949	53	-1.5916	0.94427	55	2.035	0.020928	53	1.3163	0.094034	53	-0.54653	0.70765	10	0.52283	0.30055	53	0.81737	0.20686	53	3.5222	0.00021397	55	0.46169	0.32215
3	ACY1	2	0.11884	0.4527	2	0.96809	0.1665	3	0.23126	0.40856	2	2.2233	0.013097	2	2.5414	0.0055203	3	3.2402	0.00059725	2	0.38799	0.34901	2	0.80936	0.20916	3	0.47064	0.31895
8	AGO2	153	-0.11701	0.54657	173	3.3716	0.00037361	193	1.1365	0.12787	154	-0.60473	0.72732	173	0.88062	0.18926	156	-0.39998	0.65541	154	-0.68394	0.75299	184	-0.38185	0.64872	193	-1.8408	0.96717
9	ALDOB	12	3.5835	0.00016953	31	-0.33508	0.63122	31	1.9616	0.024905	12	1.0467	0.14761	31	-0.91156	0.819	28	0.48986	0.31212	12	-0.017141	0.50684	31	-0.2096	0.58301	31	0.34507	0.36502
4	ALPK1	188	3.1458	0.00082814	241	1.255	0.10475	261	-0.14603	0.55805	190	-0.49789	0.69072	241	1.5937	0.055503	261	0.46914	0.31949	189	-0.38057	0.64824	247	-1.7	0.95543	263	-1.1391	0.87266
2	ANKRD39	6	1.0777	0.14057	6	2.0416	0.020593	6	2.3864	0.0085069	6	-0.23408	0.59254	6	-0.67547	0.75031	6	0.67217	0.25074	6	2.454	0.0070639	6	1.8181	0.034525	6	3.6592	0.00012649
12	ANO2	577	3.1134	0.00092474	647	-0.60259	0.72661	751	3.7891	7.5611e-05	578	-1.088	0.86171	647	-0.38123	0.64848	686	0.28893	0.38632	614	0.066911	0.47333	667	0.00070585	0.49972	753	0.86348	0.19394
5	APC	41	1.201	0.11487	64	0.18084	0.42825	65	0.66873	0.25183	41	-0.076577	0.53052	64	3.1042	0.00095385	65	1.1997	0.11514	41	-0.43017	0.66647	64	0.3686	0.35621	65	-0.69725	0.75718
12	ARF3	49	2.4654	0.0068422	53	0.33054	0.37049	52	1.1911	0.11681	49	1.7589	0.039295	53	-0.048651	0.5194	43	0.79096	0.21448	49	2.8745	0.0020231	53	0.80319	0.21093	52	3.7703	8.1532e-05
13	ARGLU1	13	0.64527	0.25937	13	-0.011626	0.50464	14	0.74074	0.22942	13	2.7721	0.0027849	13	0.75691	0.22455	14	3.1103	0.00093446	13	0.30619	0.37973	13	-0.25607	0.60105	14	1.1965	0.11574
15	ARIH1	2	2.7304	0.0031626	26	1.5028	0.066449	25	-0.11536	0.54592	2	0.076895	0.46935	26	2.5421	0.0055098	25	-0.69435	0.75627	2	-0.54011	0.70544	26	3.6521	0.00013004	25	2.0666	0.019387
3	ATG3	1	3.2795	0.00052	32	-0.035324	0.51409	32	1.0263	0.15239	1	-0.11293	0.54496	32	-0.8982	0.81546	32	-0.55417	0.71027	1	-0.87247	0.80852	32	-0.43957	0.66988	32	0.58325	0.27986
16	ATP2A1	14	3.4293	0.00030262	16	2.2879	0.011072	17	1.4453	0.074183	14	0.68787	0.24577	16	-0.87544	0.80933	16	2.1493	0.015807	14	0.057441	0.4771	16	-0.42943	0.66619	17	1.1637	0.12227
16	ATXN2L	15	3.2361	0.00060588	15	2.6251	0.0043307	15	1.0003	0.15859	15	0.428	0.33432	15	-0.046482	0.51854	15	1.7257	0.042205	15	0.10341	0.45882	15	-0.58108	0.71941	15	0.96278	0.16783
15	AVEN	170	3.6528	0.00012971	185	-0.057493	0.52292	218	3.0183	0.001271	170	1.9956	0.022991	184	-1.1096	0.86642	189	1.8573	0.031635	173	-0.0079032	0.50315	192	0.39508	0.34639	216	-0.057108	0.52277
20	BANF2	105	-0.88513	0.81196	116	2.2196	0.013225	119	1.5703	0.058167	106	-1.1986	0.88466	116	1.0571	0.14522	117	0.33683	0.36812	106	0.30839	0.37889	116	3.3169	0.00045506	119	0.75704	0.22451
5	BDP1	70	0.91322	0.18056	72	-0.72387	0.76543	71	0.50616	0.30637	70	3.1452	0.00082973	72	0.46131	0.32229	71	2.1851	0.014439	70	1.1027	0.13507	72	0.52912	0.29836	71	0.34573	0.36477
4	BEND4	24	-0.23938	0.59459	26	2.0047	0.022498	33	1.5494	0.060649	24	1.4405	0.074868	26	1.7976	0.036124	33	2.4568	0.0070087	24	1.1781	0.11937	26	3.1048	0.000952	38	1.9878	0.023418
1	BTF3L4	1	3.1984	0.000691	24	-2.2897	0.98898	24	0.7057	0.24019	1	2.711	0.003354	24	2.3643	0.0090332	24	2.2783	0.011354	9	-0.62889	0.73529	24	1.1321	0.1288	24	2.0128	0.022069
5	BTNL9	11	1.5915	0.055744	21	2.0384	0.020754	25	0.51469	0.30339	11	1.2977	0.097188	21	1.5657	0.05871	25	-0.66921	0.74832	11	3.2973	0.00048811	22	1.5333	0.062604	25	1.8521	0.032003
1	C1orf106	35	-0.80376	0.78923	42	0.067507	0.47309	46	0.56608	0.28567	35	-0.42433	0.66434	42	3.2342	0.00060988	46	0.8339	0.20217	35	-0.87741	0.80987	42	1.3585	0.087158	46	0.46797	0.3199
12	CAMKK2	55	1.2071	0.1137	89	-0.71689	0.76328	83	0.067058	0.47327	55	0.019234	0.49233	89	-1.1781	0.88063	76	1.471	0.070639	56	3.1876	0.0007174	89	-0.75915	0.77612	81	1.7119	0.043455
1	CASQ2	122	-0.15184	0.56034	152	-0.64514	0.74058	157	-0.00018309	0.50007	122	-1.266	0.89725	152	3.7146	0.00010178	157	0.90282	0.18331	129	0.013001	0.49481	152	0.17416	0.43087	157	-0.48733	0.68699
12	CCDC65	34	2.4504	0.0071353	36	0.23227	0.40816	36	1.2058	0.11395	34	1.7548	0.039644	36	-0.66888	0.74821	36	0.61769	0.26839	34	2.7762	0.0027499	36	0.84091	0.2002	36	3.7123	0.00010268
16	CD19	1	3.148	0.000822	2	1.8281	0.033765	2	1.1354	0.1281	1	1.2977	0.0972	2	1.1558	0.12388	1	1.7374	0.041154	1	0.44495	0.32818	2	0.20496	0.4188	2	0.7402	0.22959
2	CD207	72	-0.8072	0.79022	73	-1.655	0.95104	75	-1.5054	0.93388	72	3.0078	0.0013158	73	1.5315	0.062824	75	3.5181	0.00021734	72	0.33843	0.36752	73	-0.19721	0.57817	75	0.97096	0.16578
1	CD84	21	-0.18803	0.57457	21	0.45617	0.32413	21	0.32873	0.37118	22	-0.48797	0.68722	22	3.1088	0.00093925	22	1.2477	0.10607	22	0.1312	0.44781	24	-0.075755	0.53019	24	-1.3999	0.91924
1	CDC42BPA	1233	0.30736	0.37929	1330	-1.9301	0.97321	1317	-0.29234	0.61499	1233	-0.46093	0.67758	1330	0.34457	0.36521	1317	-0.031629	0.51262	1233	0.35192	0.36245	1331	3.4487	0.00028167	1317	2.1568	0.015509
20	CDH4	1107	-0.82006	0.79391	1338	-0.59659	0.72461	1409	-0.68034	0.75186	1117	0.18826	0.42534	1338	0.50383	0.30719	1196	1.6113	0.053559	1147	2.1673	0.015107	1355	0.20989	0.41688	1423	3.2686	0.00054044
19	CEACAM7	8	0.48973	0.31216	9	0.78974	0.21484	9	-0.35072	0.6371	8	0.20514	0.41873	9	-0.39643	0.65411	9	0.27822	0.39042	7	3.2915	0.00049835	9	0.22879	0.40952	9	1.9039	0.028458
2	CGREF1	6	-1.7831	0.96271	9	1.2006	0.11495	13	0.95466	0.16987	6	0.30183	0.38139	9	-0.91236	0.81921	13	-0.267	0.60527	8	3.4547	0.00027546	9	-0.72403	0.76548	13	2.1116	0.017359
15	CHRM5	93	3.6042	0.00015656	102	-0.5191	0.69815	101	3.2714	0.00053511	93	1.911	0.028002	102	-2.4587	0.99303	99	2.0398	0.020686	93	0.24551	0.40303	102	0.7194	0.23595	101	-1.7633	0.96108
5	CKMT2	45	1.2607	0.10371	57	1.4966	0.067245	63	-2.0929	0.98182	45	0.83379	0.2022	57	-1.3133	0.90546	63	0.25318	0.40006	56	2.7586	0.0029021	57	0.46952	0.31935	63	3.3221	0.00044663
3	CLCN2	15	-0.22239	0.588	23	-0.12933	0.55145	22	-0.97648	0.83559	15	-0.48939	0.68772	23	0.60499	0.27259	22	-0.048166	0.51921	15	1.9345	0.026524	23	3.3582	0.00039223	22	0.021573	0.49139
2	CLEC4F	29	-0.22067	0.58732	32	-0.85649	0.80414	33	-0.72989	0.76727	29	3.0344	0.0012052	32	1.7212	0.042605	33	3.7205	9.9411e-05	29	0.3779	0.35275	32	0.79375	0.21367	33	1.3455	0.089238
2	CNNM3	8	1.2377	0.10791	10	2.2098	0.01356	10	2.3761	0.0087475	8	-0.21536	0.58526	10	-0.16806	0.56673	10	0.60133	0.27381	8	2.3775	0.0087158	10	1.5062	0.066014	10	3.4284	0.00030352
16	CNTNAP4	610	2.1758	0.014784	648	0.23731	0.40621	669	0.93638	0.17454	612	-1.0248	0.84726	648	0.018343	0.49268	626	-0.13798	0.55487	619	-1.9106	0.97197	659	3.2467	0.00058367	671	-2.0192	0.97826
7	CREB5	822	-1.2455	0.89352	1006	-0.38405	0.64953	1048	-0.19217	0.57619	833	0.10244	0.4592	1005	-0.40607	0.65766	916	0.40331	0.34336	842	1.4017	0.080501	1007	2.1129	0.017306	1050	3.6395	0.0001366
22	CSF2RB	14	1.9231	0.027236	27	0.077553	0.46909	29	1.4936	0.067644	14	3.1694	0.00076378	27	-1.2389	0.89231	13	1.1429	0.12655	14	0.23562	0.40687	28	0.094465	0.46237	33	0.18622	0.42613
19	DBP	1	-0.53486	0.70363	2	0.56502	0.28603	2	1.5866	0.056304	1	2.2574	0.011991	2	1.247	0.1062	1	1.5849	0.05649	1	1.9855	0.023544	2	1.8589	0.031519	2	3.5997	0.00015927
12	DNAH10	89	0.15397	0.43882	149	0.25322	0.40005	195	1.1306	0.12912	89	2.8079	0.0024935	149	0.21255	0.41584	179	2.2657	0.011734	90	3.1934	0.00070298	172	0.40234	0.34372	193	1.6521	0.049257
14	DNAL1	47	-2.737	0.9969	61	-1.164	0.8778	63	-2.9417	0.99837	47	3.1776	0.00074244	61	-0.90207	0.81649	51	0.78982	0.21482	47	-0.40298	0.65652	62	-1.4877	0.93159	63	-1.1551	0.87599
19	DOT1L	36	0.079791	0.4682	64	3.393	0.00034565	76	2.6907	0.0035652	36	-0.078045	0.5311	64	0.61587	0.26899	56	1.1751	0.11998	36	0.53248	0.2972	56	1.3158	0.094118	73	0.97273	0.16534
19	DPP9	36	-1.7961	0.96376	38	-0.89688	0.81511	50	-0.79431	0.78649	36	2.078	0.018854	38	-0.049076	0.51957	23	3.5111	0.00022312	36	1.8784	0.030161	38	0.28354	0.38838	50	1.3714	0.085124
3	EIF4G1	10	0.1083	0.45688	10	0.23694	0.40635	10	-1.7127	0.95661	10	-1.1807	0.88114	10	0.92069	0.17861	10	-1.9707	0.97562	10	3.2533	0.00057043	10	1.101	0.13544	11	0.81805	0.20666
X	ELK1	1	0.54878	0.29158	1	-0.86422	0.80627	1	0.45458	0.32471	1	3.1152	0.000919	1	0.92231	0.17818	1	1.443	0.074505	1	-1.09	0.86214	1	-0.94189	0.82688	1	-1.0351	0.8497
2	EMILIN1	1	0.032825	0.48691	1	0.57756	0.28178	1	1.0881	0.13828	1	0.40346	0.34331	1	-0.44297	0.67111	1	0.48857	0.31257	1	3.2838	0.000512	1	0.12019	0.45217	1	2.2213	0.013164
3	ERC2	1130	4.029	2.8012e-05	1457	0.27	0.39358	1586	0.95276	0.17036	1132	-0.11499	0.54577	1458	-0.12025	0.54786	1587	-0.13797	0.55487	1162	0.66984	0.25148	1498	0.60307	0.27323	1657	-1.0178	0.84562
7	FAM126A	242	-0.53393	0.7033	277	0.99597	0.15963	297	0.12992	0.44832	245	0.98152	0.16317	277	4.1808	1.4521e-05	292	2.9359	0.0016627	245	-0.64046	0.73906	296	3.5263	0.00021071	298	1.6851	0.04598
3	FAM131A	6	-0.4021	0.6562	9	-0.23566	0.59315	10	-1.0075	0.84315	6	-0.11532	0.54591	9	0.47971	0.31572	10	-0.57671	0.71793	7	2.4462	0.007218	9	3.1087	0.00093942	10	-0.24973	0.5986
5	FAM81B	111	0.34346	0.36563	122	1.182	0.11861	123	0.45185	0.32569	111	3.5456	0.00019583	122	-0.58022	0.71912	123	2.7632	0.0028615	111	2.1997	0.013915	122	-0.69173	0.75545	123	2.1907	0.014236
13	FBXL3	3	-0.66916	0.7483	34	0.026508	0.48943	33	-1.3368	0.90936	3	0.17916	0.4289	34	-0.18749	0.57436	32	-0.85185	0.80285	3	3.5233	0.00021312	34	-0.55837	0.7117	34	1.6109	0.053599
6	FILIP1	162	-0.1974	0.57824	202	0.32863	0.37122	203	-1.628	0.94824	163	3.3466	0.00040899	202	-0.86583	0.80671	190	0.69502	0.24352	162	0.74351	0.22859	203	-1.9262	0.97296	205	1.1621	0.1226
12	FKBP11	3	2.4754	0.0066547	4	0.45729	0.32373	4	0.89934	0.18424	3	1.6089	0.053819	4	-0.48741	0.68702	4	0.059914	0.47611	3	2.3995	0.0082095	4	0.52612	0.2994	4	3.3553	0.00039635
2	FKBP7	NA	NA	NA	3	-0.53067	0.70218	4	0.37616	0.3534	NA	NA	NA	3	0.98593	0.16208	4	0.21874	0.41343	NA	NA	NA	3	3.2494	0.00057832	4	0.48426	0.3141
12	FOXN4	25	0.43801	0.33069	30	1.5816	0.056875	31	1.7096	0.043668	25	1.1292	0.1294	30	-1.7123	0.95658	30	-0.19428	0.57702	25	-1.1281	0.87037	30	3.3313	0.00043219	31	1.2621	0.10346
9	FXN	90	0.28022	0.38965	134	3.5143	0.00022047	134	2.4059	0.0080664	90	0.29732	0.38311	134	-0.39286	0.65279	104	-0.21044	0.58334	124	1.0984	0.13602	134	1.5655	0.058728	134	1.498	0.067064
10	GLRX3	126	2.1023	0.017762	161	1.6935	0.045181	161	3.4691	0.0002611	126	-0.92976	0.82375	161	0.64414	0.25974	156	-0.10212	0.54067	125	-0.28541	0.61234	160	0.29875	0.38257	161	0.91951	0.17891
15	GOLGA6B	1	-1.6718	0.95272	5	0.48692	0.31316	7	-0.2032	0.58051	1	0.38257	0.35102	5	1.8923	0.029224	4	0.22623	0.41051	1	-2.1069	0.98244	5	3.3427	0.0004148	7	1.7413	0.04082
6	GPR63	64	0.84294	0.19963	66	1.0304	0.15141	78	-1.3624	0.91346	64	0.82692	0.20414	66	1.2365	0.10814	50	3.1087	0.00093943	63	-1.4734	0.92968	66	-0.54181	0.70603	80	-0.62139	0.73283
6	GPRC6A	60	1.0731	0.14162	62	0.31361	0.37691	63	1.0592	0.14475	60	0.81574	0.20732	62	0.54952	0.29132	52	3.1485	0.00082056	60	1.7448	0.040506	62	0.66449	0.25319	63	2.9306	0.0016917
9	GRHPR	4	-1.2146	0.88773	6	1.4317	0.076114	11	0.37489	0.35387	4	-0.24967	0.59858	6	0.86959	0.19226	11	0.21777	0.4138	4	-2.1834	0.9855	6	3.5465	0.00019516	11	0.78651	0.21578
9	GSN	60	1.0626	0.14398	72	-1.8571	0.96835	96	0.83054	0.20312	60	3.0315	0.0012165	72	-0.97812	0.83599	79	3.4393	0.00029162	76	1.5327	0.062676	76	-1.1382	0.87247	97	1.1095	0.13361
13	GSX1	1	-0.056391	0.52248	1	3.1537	0.000806	1	2.1194	0.017027	1	-1.8615	0.96866	1	0.13658	0.44568	NA	NA	NA	1	0.44534	0.32804	1	0.27803	0.3905	1	0.96661	0.16687
5	GZMK	6	-1.5554	0.94007	8	0.031601	0.4874	9	-0.17747	0.57043	7	-0.81358	0.79206	8	-0.33283	0.63037	9	-0.14329	0.55697	7	3.1188	0.00090806	8	0.29607	0.38359	9	2.7629	0.0028647
19	HAMP	3	-0.37277	0.64534	3	0.04947	0.48027	3	0.22906	0.40941	3	-0.85703	0.80429	3	2.4748	0.0066663	3	0.43001	0.33359	3	1.0153	0.15498	3	3.3231	0.00044517	3	0.6751	0.24981
1	HAPLN2	5	0.21635	0.41436	5	3.0966	0.00097891	5	2.1831	0.014515	5	0.097321	0.46124	5	-0.87464	0.80912	5	0.26755	0.39452	5	-1.4002	0.91927	5	0.015191	0.49394	5	0.34955	0.36334
2	HEATR5B	136	1.0066	0.15705	172	0.46629	0.32051	192	0.64402	0.25978	136	3.2794	0.00052009	172	0.20788	0.41766	192	2.3938	0.0083363	144	1.0158	0.15486	172	-0.30202	0.61868	196	0.59945	0.27444
8	HEY1	4	1.5065	0.065963	4	-0.17206	0.56831	4	1.5811	0.056922	4	0.80591	0.21015	4	-0.1645	0.56533	4	-0.44796	0.67291	3	3.8087	6.9862e-05	4	-0.30762	0.62081	4	1.519	0.064382
7	HIPK2	140	-0.19139	0.57589	163	0.35761	0.36032	173	-0.091801	0.53657	141	-0.53789	0.70467	163	0.20526	0.41868	162	-0.51239	0.69581	145	-0.99503	0.84014	167	3.1196	0.00090542	175	1.0519	0.14643
6	HIST1H1C	1	1.9704	0.024395	1	1.3887	0.082455	1	2.3445	0.009527	1	1.0107	0.15608	1	3.2446	0.000588	1	0.12693	0.4495	1	1.2951	0.097645	1	1.3075	0.095526	1	0.17121	0.43203
6	HMGN4	1	1.4607	0.072044	3	1.084	0.13917	5	3.1348	0.00085973	1	-1.3074	0.90446	3	2.5303	0.0056977	5	0.85102	0.19738	1	0.22834	0.40969	3	-0.44172	0.67065	6	0.30684	0.37948
16	HS3ST2	97	2.162	0.015311	129	-1.3872	0.9173	138	1.829	0.033702	97	1.2516	0.10536	128	3.0801	0.0010345	103	4.2124	1.2633e-05	99	-2.5731	0.99496	130	0.89264	0.18603	138	0.24392	0.40365
3	IGSF10	304	-0.37011	0.64435	339	-0.7934	0.78623	367	-0.86425	0.80627	304	-0.14746	0.55862	340	0.097531	0.46115	367	-0.024099	0.50961	306	3.3955	0.00034252	340	-0.045868	0.51829	369	3.3655	0.00038209
1	IGSF8	6	0.55702	0.28876	10	-0.36579	0.64274	11	1.0856	0.13884	6	1.9854	0.02355	10	2.0588	0.019757	11	2.8794	0.0019923	6	3.1682	0.00076703	10	-0.4736	0.68211	11	2.5179	0.0059036
2	IKZF2	95	-0.33727	0.63204	112	-0.057976	0.52312	119	-1.477	0.93016	95	3.5827	0.00017006	112	-1.2401	0.89254	120	2.4662	0.0068274	95	-0.033426	0.51333	120	1.6639	0.048061	120	-0.24768	0.59781
16	IL27	30	3.2384	0.00060111	41	2.1121	0.017337	47	1.2383	0.1078	30	0.34526	0.36495	41	1.5431	0.061407	45	2.5401	0.0055403	30	1.0652	0.1434	41	-0.75153	0.77383	47	1.0632	0.14384
7	IL6	4	0.223	0.41177	4	0.25914	0.39776	7	3.1037	0.00095575	4	-0.096781	0.53855	4	-2.0229	0.97846	4	-0.85943	0.80495	4	-1.1771	0.88042	4	0.3364	0.36829	7	-0.055812	0.52225
19	INSL3	NA	NA	NA	1	0.0031433	0.49875	1	-1.5666	0.94139	NA	NA	NA	1	3.5197	0.000216	NA	NA	NA	NA	NA	NA	1	0.68427	0.2469	1	0.69615	0.24317
1	INTS7	8	0.92279	0.17806	97	0.11858	0.45281	130	-0.059018	0.52353	8	-0.62425	0.73377	97	3.1998	0.00068759	131	0.74843	0.2271	21	-0.5399	0.70537	97	-0.29173	0.61475	132	-0.089206	0.53554
5	IQGAP2	417	-0.30116	0.61835	480	1.2451	0.10655	506	1.3381	0.090425	417	-2.063	0.98044	480	0.64007	0.26106	506	0.81967	0.2062	418	0.1233	0.45094	481	3.1307	0.0008719	507	3.1657	0.0007736
16	IRX5	1	0.14379	0.44283	1	0.49682	0.30966	1	-0.92681	0.82299	1	2.4164	0.007837	1	1.0437	0.14832	1	3.1743	0.000751	1	0.98987	0.16112	1	-0.88583	0.81215	1	0.09626	0.46166
19	ISOC2	12	0.83458	0.20198	13	1.0277	0.15204	16	0.22685	0.41027	12	3.3598	0.00038994	13	-0.34413	0.63463	NA	NA	NA	14	1.1937	0.1163	14	1.4693	0.07087	16	-0.28424	0.61189
1	KCNA10	2	0.38785	0.34907	4	0.37484	0.35389	4	1.3319	0.091448	2	0.56858	0.28482	4	2.0354	0.020907	4	3.741	9.163e-05	3	-1.6894	0.95443	4	1.2691	0.10221	4	0.37772	0.35282
2	KCNH7	124	-0.86596	0.80674	192	3.4819	0.00024895	219	1.5455	0.061107	125	-0.36782	0.6435	192	0.46875	0.31962	219	-0.72916	0.76705	123	0.25834	0.39807	192	1.0751	0.14118	216	-0.6774	0.75092
5	KCNIP1	555	3.9582	3.7756e-05	702	-1.32	0.90658	731	3.4276	0.00030444	557	2.0801	0.01876	702	-0.75485	0.77483	731	-0.64418	0.74027	564	1.3954	0.081441	705	-0.2599	0.60253	723	1.0752	0.14113
22	KCNJ4	28	0.52468	0.2999	34	-1.315	0.90575	36	-0.083224	0.53316	28	3.4301	0.00030169	34	1.9954	0.023002	35	2.0624	0.019584	28	1.2912	0.098309	34	1.6023	0.054545	36	1.972	0.024306
2	KHK	3	-1.1843	0.88185	3	0.3599	0.35946	4	0.25125	0.40081	3	0.43929	0.33023	3	0.34876	0.36364	4	0.66349	0.25351	3	3.5572	0.0001874	3	0.32442	0.37281	4	2.1231	0.016875
19	KLK10	25	1.227	0.10991	26	-0.28215	0.61109	27	1.2661	0.10275	25	0.49465	0.31042	26	1.1061	0.13434	14	1.6105	0.053649	25	0.43827	0.3306	23	3.9671	3.6373e-05	27	1.9231	0.027232
19	KLK8	3	-0.4	0.65542	4	0.57495	0.28266	4	0.31371	0.37687	3	-0.50725	0.69401	4	1.3397	0.090171	4	0.87793	0.18999	3	-0.21468	0.58499	4	3.5953	0.00016199	4	2.3289	0.0099316
19	KLK9	5	-1.0017	0.84175	8	0.73035	0.23259	8	-0.47304	0.68191	5	-0.38994	0.65171	8	0.5292	0.29833	8	-0.55429	0.71031	5	0.28998	0.38591	7	3.188	0.00071625	8	1.972	0.024307
2	KRCC1	4	-0.38583	0.65019	6	-0.87117	0.80817	6	-1.0594	0.85529	4	0.15223	0.4395	6	3.1605	0.00078756	6	0.21577	0.41458	4	-1.2803	0.89977	6	1.4742	0.070216	6	-0.065674	0.52618
1	KTI12	2	-0.21055	0.58338	3	-0.5176	0.69763	3	-0.70917	0.76089	2	3.1623	0.00078273	3	0.99869	0.15897	3	2.4803	0.0065637	2	0.40626	0.34228	3	1.7461	0.0404	3	2.3149	0.01031
14	L3HYPDH	15	-1.3162	0.90595	25	3.5414	0.00019901	27	0.87206	0.19159	15	0.38252	0.35104	25	2.0885	0.018374	26	1.1078	0.13397	15	-0.58131	0.71949	26	1.2316	0.10905	27	0.11756	0.45321
9	LINGO2	2228	0.030417	0.48787	2753	-1.129	0.87056	3138	-0.13087	0.55206	2230	-0.22938	0.59071	2753	-0.078043	0.5311	2848	-1.1216	0.86898	2286	1.3105	0.095009	2789	3.3542	0.00039801	3140	0.79716	0.21268
10	LIPA	55	3.1798	0.00073698	64	-0.7039	0.75925	69	1.5873	0.05622	55	-0.89778	0.81535	64	0.18658	0.426	59	1.5661	0.058667	59	-0.42588	0.6649	63	0.20459	0.41895	69	0.15256	0.43937
16	LOC100287036	2	3.1519	0.00081105	2	0.45726	0.32374	2	1.2368	0.10807	2	1.4148	0.078569	2	-1.0762	0.85909	NA	NA	NA	2	0.89414	0.18562	2	-0.94228	0.82698	2	-0.53079	0.70222
6	LOC100507462	47	-1.1736	0.87972	62	0.040586	0.48381	71	0.15214	0.43954	47	0.078056	0.46889	62	0.73997	0.22966	57	-0.42246	0.66365	47	3.5106	0.00022357	65	-0.52732	0.70101	71	1.3669	0.085835
13	LOC101927375	51	0.47031	0.31907	132	0.46189	0.32208	57	-0.31839	0.62491	51	-0.74592	0.77214	132	3.3614	0.00038768	48	-0.10684	0.54254	51	0.1452	0.44227	132	2.0574	0.019823	56	-0.2274	0.58994
22	LOC101929728	4	2.4038	0.0081131	5	1.1633	0.12236	6	3.1466	0.00082585	4	-1.1718	0.87935	5	0.090625	0.4639	6	-0.18143	0.57198	4	1.9398	0.026203	5	-0.77482	0.78078	6	1.3748	0.084598
15	LOC105371026	82	-0.1177	0.54685	101	3.3821	0.0003597	109	1.2966	0.097388	82	-0.48329	0.68555	101	-1.1508	0.87509	85	-0.87457	0.8091	82	-0.27487	0.60829	102	-0.13121	0.5522	109	0.31068	0.37802
16	LOC105371164	3	3.1507	0.00081441	3	1.2328	0.10883	5	1.2651	0.10291	3	1.3254	0.092519	3	0.47218	0.3184	5	2.9399	0.0016414	3	0.38749	0.3492	3	-1.7868	0.96302	5	0.89456	0.18551
19	LOC105372269	32	0.29733	0.38311	83	2.0803	0.018748	85	0.28661	0.3872	32	2.4293	0.0075639	83	0.23066	0.40879	27	3.3722	0.00037282	32	-0.015925	0.50635	83	1.0642	0.14361	85	1.7675	0.038571
10	LOC105376502	8	0.28488	0.38787	10	1.6485	0.049629	10	1.8413	0.032786	8	1.5897	0.055952	10	0.86578	0.19331	10	-0.30537	0.61996	8	2.2783	0.011355	10	1.0384	0.14955	10	3.2188	0.0006436
2	LRRFIP1	292	0.48939	0.31228	365	-1.2183	0.88845	387	-0.80752	0.79032	292	3.3406	0.000418	365	0.15715	0.43756	387	1.1415	0.12684	282	-1.5139	0.93497	365	-0.76313	0.77731	387	-2.178	0.9853
19	LSM14A	83	1.2397	0.10755	83	-0.63374	0.73688	86	0.74061	0.22947	83	0.76794	0.22126	83	3.1411	0.00084151	60	0.43545	0.33162	83	0.57979	0.28103	84	-0.97145	0.83434	86	-0.58913	0.72211
1	LYSMD1	NA	NA	NA	2	0.23136	0.40852	2	1.0259	0.15246	NA	NA	NA	2	-0.13519	0.55377	2	0.32614	0.37216	NA	NA	NA	2	0.9081	0.18191	2	3.1194	0.00090597
2	MEMO1	129	3.1812	0.00073323	149	0.87057	0.19199	161	0.60593	0.27228	130	0.069287	0.47238	149	-1.2606	0.89627	161	0.98152	0.16317	130	-0.075186	0.52997	150	-1.3561	0.91247	161	-1.0592	0.85524
2	MFSD6	127	3.8322	6.3494e-05	137	-0.5006	0.69167	138	2.6488	0.0040389	127	0.59128	0.27717	137	-0.35181	0.63751	138	1.362	0.086599	127	0.58266	0.28006	137	0.66196	0.254	138	-0.93591	0.82534
11	MS4A6A	5	3.2117	0.00065982	9	-2.2566	0.98798	9	2.3042	0.010605	5	-1.3227	0.90704	9	2.1201	0.016997	6	0.62069	0.2674	5	-0.13908	0.55531	9	1.2679	0.10241	9	0.14707	0.44154
2	NAB1	52	2.7706	0.0027973	53	1.8045	0.035573	55	3.5241	0.00021246	52	0.17778	0.42945	53	-0.025863	0.51032	55	1.3165	0.093997	52	1.7463	0.040382	53	-0.001228	0.50049	55	1.1803	0.11893
1	NEK7	176	1.4171	0.078234	183	0.93022	0.17613	269	0.3424	0.36603	176	0.44968	0.32647	183	-0.86871	0.8075	269	-1.0142	0.84475	176	3.1859	0.00072141	195	-1.1001	0.86435	269	2.0409	0.02063
16	NFATC2IP	3	3.2631	0.00055108	4	2.1857	0.01442	4	1.0174	0.15449	3	0.6771	0.24917	4	-0.24415	0.59644	2	0.74801	0.22723	3	0.14709	0.44153	4	0.048186	0.48078	4	1.043	0.14848
16	NPIPB6	1	3.2894	0.000502	1	2.6743	0.003744	1	0.91376	0.18042	1	0.69554	0.24336	1	-0.77884	0.78196	1	2.4175	0.007813	1	1.516	0.064763	1	-0.19726	0.57819	1	1.9857	0.023536
1	NPR1	6	-1.2452	0.89346	5	3.4471	0.00028327	7	1.5938	0.055485	6	0.51238	0.30419	5	-0.66114	0.74574	7	1.0403	0.1491	6	-0.66665	0.7475	5	-1.5654	0.94125	7	0.29249	0.38496
19	NWD1	23	3.1536	0.00080626	48	0.41416	0.33938	73	1.921	0.027363	23	1.5914	0.055757	48	-0.18883	0.57489	35	1.5019	0.066567	23	2.0408	0.020637	47	-0.71661	0.76319	85	0.69168	0.24457
6	OR12D3	3	0.37697	0.3531	7	0.2994	0.38232	8	1.1829	0.11842	3	1.7474	0.04028	7	1.6039	0.054373	8	3.7433	9.0812e-05	2	0.46904	0.31952	7	0.53367	0.29679	8	1.5435	0.061351
9	OR1B1	3	0.028038	0.48882	3	-1.009	0.8435	3	0.23412	0.40745	3	1.0948	0.1368	3	1.3565	0.087474	1	0.92176	0.17833	3	1.4441	0.074362	3	1.7727	0.038143	3	3.2763	0.00052593
6	OR2B3	1	0.56359	0.28652	1	-0.59462	0.72395	1	1.0139	0.15532	1	1.8403	0.03286	1	0.9079	0.18196	1	3.1751	0.000749	1	1.3612	0.086722	1	0.43476	0.33187	1	1.8848	0.02973
11	OR4A15	1	3.1708	0.00076	3	-0.061407	0.52448	1	2.2758	0.01143	1	0.69148	0.24463	3	1.6438	0.050108	1	0.28621	0.38736	1	0.091094	0.46371	3	-1.0976	0.86382	1	-0.42861	0.6659
12	OS9	12	-1.1168	0.86796	17	0.70196	0.24135	16	-1.0338	0.84938	12	0.99336	0.16027	17	0.93477	0.17495	15	0.95669	0.16936	11	3.2908	0.00049953	17	0.3508	0.36287	16	1.9998	0.022761
12	OVOS2	195	0.84001	0.20045	219	0.6962	0.24315	222	0.52262	0.30062	195	3.2526	0.00057186	219	-0.63426	0.73705	210	2.9586	0.0015452	196	1.164	0.12222	219	0.26894	0.39399	223	0.26131	0.39693
12	P2RX7	128	1.4131	0.078812	174	-1.297	0.90268	175	0.041557	0.48343	128	1.0355	0.15023	174	1.8278	0.033791	169	3.7422	9.1217e-05	117	0.75759	0.22435	176	-1.3169	0.90607	175	0.52032	0.30142
13	PCDH17	87	1.5314	0.062839	144	-1.0635	0.85622	141	-0.70272	0.75889	87	-0.080226	0.53197	144	0.35152	0.3626	134	0.69525	0.24345	87	3.0612	0.0011024	144	0.46467	0.32108	141	3.9149	4.5219e-05
18	PIEZO2	827	3.2724	0.00053327	990	0.21065	0.41658	1023	3.4472	0.00028317	831	-0.5968	0.72468	990	-0.54795	0.70814	896	0.3936	0.34694	840	0.060124	0.47603	998	0.26221	0.39658	1029	0.34816	0.36386
20	PMEPA1	38	2.7618	0.0028738	43	1.1389	0.12737	44	3.3741	0.00037022	38	0.056716	0.47739	43	0.90195	0.18354	21	-0.80271	0.78893	38	0.21892	0.41336	43	-1.1996	0.88485	44	-0.68076	0.75199
14	PNMA1	2	-0.83922	0.79933	3	-0.47176	0.68145	3	-2.2089	0.98641	2	3.4659	0.00026422	3	-0.41962	0.66262	2	0.54781	0.29191	2	-0.52384	0.6998	3	-1.3117	0.9052	3	-1.1532	0.87559
16	PRKCB	483	-1.0439	0.85174	642	0.67114	0.25107	711	-0.24463	0.59663	489	-1.3563	0.9125	644	0.96641	0.16692	631	0.042173	0.48318	495	-0.19715	0.57814	648	3.8033	7.1398e-05	717	0.1632	0.43518
3	PRSS43	1	0.027867	0.48888	9	-0.53859	0.70492	8	0.32152	0.37391	1	1.4195	0.077881	9	-0.55558	0.71075	8	1.3371	0.090592	1	3.3811	0.000361	9	0.61587	0.26899	8	0.91665	0.17966
9	PSAT1	83	-0.50908	0.69465	91	0.74775	0.22731	94	0.94701	0.17182	83	-0.90732	0.81788	91	1.7761	0.037857	92	0.045412	0.48189	83	0.44179	0.32932	91	2.947	0.0016043	94	3.2666	0.00054419
3	PSMD2	2	0.23993	0.40519	2	0.25684	0.39865	2	-1.4789	0.93042	2	-1.5881	0.94387	2	1.2679	0.10242	2	-0.77459	0.78071	2	3.2079	0.00066862	2	0.87934	0.18961	2	0.91268	0.1807
X	RAB33A	NA	NA	NA	1	0.46179	0.32211	1	0.059535	0.47626	NA	NA	NA	1	1.8231	0.034146	1	-0.46699	0.67975	NA	NA	NA	1	3.1092	0.000938	1	0.16993	0.43253
16	RABEP2	5	3.2494	0.00057825	5	1.47	0.070776	6	1.6405	0.050452	5	0.89319	0.18588	5	-1.6217	0.94757	4	1.3248	0.092622	5	-0.20913	0.58283	5	-0.076129	0.53034	6	1.0949	0.13677
12	RBMS2	26	3.8452	6.0229e-05	43	-1.2419	0.89286	39	2.3051	0.010581	26	2.6964	0.0035043	43	-0.21744	0.58607	29	1.8954	0.029017	26	2.811	0.0024694	43	-0.38147	0.64857	39	2.1909	0.014231
5	REEP5	23	1.9405	0.026162	38	0.17653	0.42994	38	1.8138	0.034857	23	-0.17385	0.56901	38	3.357	0.00039391	38	1.8608	0.031384	23	-0.69971	0.75795	38	-0.21772	0.58618	38	0.37453	0.35401
22	RFPL2	11	-0.13133	0.55224	18	0.64826	0.25841	26	0.59091	0.27729	11	-0.12349	0.54914	18	1.1345	0.1283	16	0.65709	0.25556	11	3.3413	0.00041692	18	0.83752	0.20115	27	2.3275	0.0099705
15	RFX7	245	1.3174	0.09385	318	1.1879	0.11744	317	-1.1263	0.86998	245	3.3238	0.00044406	318	0.59149	0.2771	317	0.13408	0.44667	245	0.61626	0.26886	318	0.2534	0.39998	317	0.63282	0.26342
16	RHOT2	4	-0.079112	0.53153	5	-0.54	0.7054	7	-0.61494	0.7307	4	-0.21219	0.58402	5	1.3523	0.088132	4	-0.52637	0.70069	4	2.6774	0.0037099	5	-0.98146	0.83682	7	3.1827	0.00072952
19	RPL18	1	-0.30151	0.61849	3	0.42516	0.33536	3	1.7114	0.043501	1	2.156	0.015541	3	1.2855	0.099305	2	1.2178	0.11164	1	1.9019	0.02859	3	1.7413	0.040813	3	3.4372	0.00029391
3	RPL22L1	10	3.7362	9.3396e-05	11	-1.7584	0.96066	11	2.6436	0.0041018	10	-0.1457	0.55792	11	-1.8075	0.96466	11	-0.54676	0.70773	10	-0.6801	0.75178	11	0.51328	0.30388	11	-0.012778	0.5051
19	S1PR2	11	1.9493	0.025631	11	2.0875	0.018423	12	3.0937	0.00098832	11	1.758	0.039375	11	0.29728	0.38313	7	0.24353	0.4038	11	1.7024	0.044337	11	0.75809	0.2242	12	1.7142	0.043246
11	SAAL1	31	-0.62192	0.733	67	3.1693	0.00076406	70	1.7166	0.043024	31	1.2531	0.10508	67	0.65357	0.2567	69	1.1374	0.12768	31	-1.1067	0.86579	67	-0.015226	0.50607	70	0.1346	0.44646
15	SCG3	41	3.1048	0.00095206	46	0.89144	0.18635	53	2.0644	0.019488	41	-0.49093	0.68826	46	-0.86586	0.80672	51	-0.27048	0.6066	44	-1.1428	0.87344	46	2.0577	0.019807	53	-0.75987	0.77633
11	SCGB1A1	6	4.3382	7.1833e-06	6	-1.8573	0.96836	6	2.9222	0.0017377	6	-1.1188	0.86839	6	1.4396	0.074984	6	-1.1217	0.86901	6	0.44121	0.32953	6	0.27215	0.39275	6	0.51058	0.30482
14	SERPINA9	35	1.6731	0.047159	40	-1.6857	0.95408	41	1.3251	0.092563	35	-0.62307	0.73338	40	2.6454	0.0040793	38	0.72098	0.23546	34	-1.226	0.8899	40	3.4495	0.00028078	41	0.59142	0.27712
16	SH2B1	31	3.2463	0.00058457	31	2.6227	0.0043613	31	1.0459	0.14781	31	0.48939	0.31228	31	-0.059991	0.52392	31	1.7589	0.039297	31	0.046361	0.48151	31	-0.62748	0.73483	31	0.87984	0.18947
7	SLC12A9	25	1.5303	0.06297	29	0.064623	0.47424	35	-0.018327	0.50731	25	3.145	0.00083057	29	-1.6462	0.95013	32	0.42266	0.33627	25	1.9654	0.024683	29	0.90108	0.18377	31	-1.0517	0.85352
6	SLC25A27	12	-0.24785	0.59787	13	-1.7161	0.95693	14	-1.1221	0.8691	12	-1.008	0.84327	13	3.1023	0.00095997	7	-0.074988	0.52989	12	-1.1001	0.86436	13	-0.81211	0.79164	14	-0.019801	0.5079
14	SLC8A3	336	1.0692	0.14249	487	0.92792	0.17672	473	1.8564	0.031701	345	1.9851	0.023569	487	1.4509	0.073399	460	3.7998	7.2404e-05	318	0.80728	0.20975	487	2.0332	0.021018	471	1.2403	0.10743
1	SMYD3	1012	-0.57215	0.71639	1322	1.4179	0.078109	1433	0.64352	0.25994	1013	-0.040154	0.51601	1321	0.98117	0.16325	1435	0.86786	0.19274	1014	-1.7481	0.95978	1325	3.2803	0.00051844	1445	0.16504	0.43445
4	SNCA	176	1.3395	0.090198	193	-0.20259	0.58027	189	1.1046	0.13466	176	0.09936	0.46043	193	1.182	0.1186	190	0.20462	0.41894	176	1.2595	0.10393	193	3.2525	0.00057206	191	3.0718	0.001064
19	SNRNP70	13	0.41899	0.33761	16	-1.2099	0.88684	19	-0.51307	0.69605	13	0.55711	0.28873	16	-1.4087	0.92053	16	0.041357	0.48351	13	3.2799	0.00051916	18	-2.7256	0.99679	19	2.001	0.022695
2	SRD5A2	143	3.3751	0.00036894	176	-0.25484	0.60057	189	0.84631	0.19869	146	0.28024	0.38965	176	-0.65723	0.74448	189	0.70832	0.23937	145	-0.79677	0.78721	177	-1.299	0.90303	189	-1.8206	0.96567
5	SRP19	15	1.4526	0.07317	32	0.27038	0.39343	32	1.823	0.034155	15	-0.26936	0.60617	32	3.1756	0.00074773	32	1.6725	0.047213	15	-0.075468	0.53008	32	-0.01295	0.50517	32	0.38164	0.35136
2	STAT1	40	3.5415	0.00019892	32	0.58212	0.28024	50	2.7754	0.0027566	40	0.19779	0.4216	32	-1.6479	0.95032	50	0.13822	0.44503	40	-0.91323	0.81944	43	-0.51885	0.69807	50	0.44506	0.32814
17	STAT3	92	2.7065	0.0034002	99	1.8962	0.028969	99	3.8318	6.3597e-05	92	-0.12738	0.55068	99	0.20165	0.4201	97	-0.87435	0.80903	92	1.8247	0.034022	100	0.60658	0.27207	99	1.0855	0.13885
5	STK10	326	-0.78126	0.78268	358	1.0187	0.15417	372	0.17336	0.43119	327	0.56427	0.28629	358	0.9791	0.16377	372	1.4096	0.079324	324	1.7781	0.037696	366	3.1463	0.00082686	372	2.2918	0.010957
20	STK35	11	3.1679	0.00076779	28	-1.0778	0.85944	29	1.6929	0.045233	11	-1.3366	0.90933	28	1.3613	0.086712	17	-1.299	0.90303	12	0.49696	0.30961	28	1.4908	0.068006	29	-0.37932	0.64777
10	SUFU	192	2.0573	0.019827	194	-0.92955	0.8237	201	2.1073	0.017545	187	0.84546	0.19893	194	0.39983	0.34464	71	1.2048	0.11414	187	0.35186	0.36247	194	3.5806	0.00017143	202	0.75558	0.22495
16	SULT1A1	8	3.984	3.3878e-05	15	0.99146	0.16073	9	2.3728	0.0088274	8	1.1128	0.1329	15	-0.1527	0.56068	7	2.4393	0.0073579	8	0.92486	0.17752	15	-1.0308	0.84869	9	1.2725	0.10161
16	SULT1A2	13	3.1171	0.00091317	14	1.1968	0.11568	18	1.4675	0.07112	13	1.1387	0.12742	14	1.1227	0.13079	18	3.0197	0.0012651	13	0.21927	0.41322	14	-0.53317	0.70304	18	0.84958	0.19778
2	SULT6B1	47	1.3888	0.082451	52	-1.9294	0.97316	53	0.45467	0.32467	47	3.3422	0.00041558	52	0.16015	0.43638	53	1.6004	0.05476	47	-0.32649	0.62797	52	-0.34278	0.63412	53	-1.4651	0.92855
16	TAF1C	24	-0.50589	0.69353	28	-0.38319	0.64921	31	0.12252	0.45124	24	1.6036	0.054405	28	-1.5419	0.93845	27	3.4392	0.00029167	24	-0.64905	0.74185	28	0.7674	0.22142	32	1.1869	0.11764
1	TFAP2E	NA	NA	NA	2	3.1815	0.00073251	2	2.4867	0.0064474	NA	NA	NA	2	-0.43163	0.66699	2	-0.85968	0.80502	2	0.31772	0.37535	2	0.91186	0.18092	2	0.34147	0.36637
2	TGFA	132	0.73426	0.2314	209	-0.08777	0.53497	208	0.5308	0.29778	132	-0.33809	0.63235	209	-1.1967	0.88429	208	0.13204	0.44748	132	3.276	0.00052638	209	0.42563	0.33519	208	1.4447	0.074273
6	TMEM170B	39	1.2037	0.11435	94	-1.6558	0.95112	111	-0.48322	0.68553	39	3.1452	0.00082973	94	1.0428	0.14852	111	1.3787	0.083998	39	1.4461	0.074077	95	0.017043	0.4932	111	0.7942	0.21354
10	TMEM180	22	2.2105	0.013534	24	-1.1568	0.87633	26	1.6112	0.053568	22	1.1359	0.128	24	1.0135	0.15542	11	1.3281	0.09207	22	0.10656	0.45757	24	4.0444	2.6228e-05	26	1.2207	0.11111
2	TMEM194B	114	3.6343	0.00013936	120	-0.61852	0.73188	121	2.4413	0.007318	114	0.67697	0.24921	120	-0.72577	0.76601	121	1.1224	0.13084	114	0.94317	0.1728	121	0.24	0.40517	121	-0.55339	0.71
14	TMEM253	2	0.56659	0.2855	2	0.68307	0.24728	2	-1.2143	0.88768	2	2.1239	0.01684	2	4.0868	2.1872e-05	1	2.216	0.013346	2	-0.25099	0.59909	2	1.1037	0.13486	2	-0.83903	0.79927
7	TMEM60	2	1.8639	0.031167	1	0.047074	0.48123	3	1.3379	0.090465	2	1.0708	0.14213	1	-1.207	0.88629	3	1.1768	0.11964	2	3.1658	0.00077319	3	0.41228	0.34007	3	1.9833	0.023666
14	TMX1	27	0.081983	0.46733	30	0.064409	0.47432	32	-1.2269	0.89007	27	1.4927	0.067764	30	-0.93612	0.82539	30	0.93895	0.17388	27	3.2558	0.00056545	30	-0.16488	0.56548	32	1.8747	0.030416
17	TRIM16	38	-0.72506	0.76579	42	-0.84015	0.79959	50	-0.28499	0.61217	38	3.3609	0.00038847	42	-0.7317	0.76782	46	0.54917	0.29144	38	0.89961	0.18416	42	-0.51143	0.69548	50	0.27357	0.39221
16	TUFM	6	3.283	0.00051355	6	2.5401	0.0055413	6	1.0274	0.15211	6	0.5599	0.28777	6	-0.055259	0.52203	6	1.7411	0.040832	6	0.1887	0.42517	6	-0.63596	0.7376	6	1.0131	0.15551
1	TXNDC12	14	0.20184	0.42002	40	-0.6314	0.73611	39	0.18805	0.42542	14	3.3208	0.00044879	40	1.4941	0.06757	39	2.804	0.0025233	25	0.43263	0.33264	40	1.9891	0.023347	39	2.8124	0.0024588
18	TXNDC2	1	-1.2423	0.89294	5	3.6534	0.00012937	5	0.73327	0.2317	1	-0.94552	0.8278	5	0.43362	0.33228	5	-0.54943	0.70864	1	-0.090336	0.53599	5	-0.061322	0.52445	5	0.46828	0.31979
18	VAPA	33	1.1428	0.12656	73	3.9487	3.9288e-05	81	0.56366	0.28649	33	1.6161	0.053042	73	0.83529	0.20178	62	0.60323	0.27318	41	-0.017548	0.507	73	-0.11682	0.5465	89	-1.2741	0.89869
12	WNT10B	5	2.8395	0.0022594	5	0.44833	0.32696	5	1.1989	0.11528	5	1.9286	0.026893	5	-0.18132	0.57194	4	0.66674	0.25247	5	2.477	0.0066245	5	0.4721	0.31843	5	3.3855	0.00035521
9	ZBTB5	14	-0.28268	0.61129	17	2.0206	0.021659	26	1.0937	0.13704	14	-0.037394	0.51491	17	0.56265	0.28684	26	0.19599	0.42231	14	-1.7176	0.95706	16	3.1327	0.00086596	26	0.16255	0.43544
9	ZDHHC21	219	-0.22678	0.5897	380	-1.7224	0.9575	402	-1.087	0.86148	219	-0.048127	0.51919	380	0.18077	0.42828	354	-1.5916	0.94426	242	-0.60913	0.72878	381	3.5167	0.00021844	400	1.0924	0.13733
7	ZNF212	13	0.28386	0.38826	22	0.28139	0.38921	25	-0.29001	0.6141	13	1.4515	0.073322	22	0.63595	0.2624	21	1.1666	0.12168	18	1.7861	0.037041	22	0.45488	0.3246	25	3.1942	0.00070119
14	ZNF219	8	1.2809	0.10011	8	-0.1514	0.56017	8	-0.64105	0.73925	8	1.6021	0.054564	8	3.2282	0.00062292	7	1.3361	0.090757	8	0.85582	0.19605	8	0.19831	0.4214	8	-1.7583	0.96065
19	ZNF426	3	0.27905	0.3901	3	1.8258	0.033938	4	1.0845	0.13906	3	2.3361	0.0097417	3	-0.097649	0.53889	4	3.3201	0.00045	3	0.069604	0.47225	3	2.1962	0.014039	4	2.6157	0.0044528
10	ZNF438	234	-0.36388	0.64203	390	0.4987	0.309	391	-0.44611	0.67224	252	1.9558	0.025243	390	-0.37375	0.6457	334	0.316	0.376	251	3.3707	0.00037484	390	-0.22576	0.5893	391	2.5056	0.0061126
19	ZNF540	59	0.63743	0.26192	60	1.3294	0.091861	68	1.3553	0.087661	59	1.3369	0.090628	60	0.74151	0.22919	67	0.28585	0.3875	59	-1.0165	0.84529	61	3.2169	0.00064795	68	1.7771	0.037777
19	ZNF560	125	-0.50763	0.69414	159	2.4334	0.0074791	163	0.89584	0.18517	125	2.3313	0.0098696	159	0.29988	0.38213	122	3.4219	0.00031087	125	0.1311	0.44785	159	2.549	0.0054023	163	2.5651	0.005157
19	ZNF571	34	0.62055	0.26745	35	1.3602	0.086882	37	1.3273	0.092199	34	1.4203	0.077763	35	0.79331	0.2138	37	0.20176	0.42005	34	-0.99036	0.839	35	3.173	0.00075445	37	1.705	0.044096
19	ZNF587	8	-1.1077	0.86601	24	3.2612	0.00055477	26	3.0278	0.0012318	8	0.74097	0.22935	24	-1.1546	0.87588	20	0.91184	0.18093	8	-1.247	0.89381	24	0.099715	0.46029	23	-2.0849	0.98146
8	ZNF623	23	0.63138	0.2639	30	1.9941	0.02307	28	-0.40717	0.65806	23	0.70934	0.23906	30	3.4811	0.00024971	29	1.2948	0.097695	23	-0.62426	0.73377	30	1.6307	0.051474	31	1.1346	0.12827
8	ZNF707	2	-0.98346	0.83731	2	0.6542	0.25649	4	-0.0071711	0.50286	2	-0.32481	0.62734	2	3.4881	0.0002432	4	1.6066	0.054072	2	0.019479	0.49223	2	0.20415	0.41912	14	0.4405	0.32979
19	ZNF814	11	0.47125	0.31873	19	3.1031	0.00095762	18	3.1254	0.0008879	11	1.419	0.077957	19	-1.1962	0.8842	18	0.3083	0.37893	11	-1.0351	0.84968	19	0.18668	0.42596	17	-1.1163	0.86785

### Sheet: S10
Table S10: MAGMA Cross-Ancestry Gene Results for Longitudinal Cognitive Endophenotypes among Cognitively Unimpaired, p<1e-3
		Memory Decline									Executive Functioning Decline									Language Decline
		Males			Females			Sex-Interaction			Males			Females			Sex-Interaction			Males			Females			Sex-Interaction
CHR	GENE	# SNPs	Z	P	# SNPs	Z	P	# SNPs	Z	P	# SNPs	Z	P	# SNPs	Z	P	# SNPs	Z	P	# SNPs	Z	P	# SNPs	Z	P	# SNPs	Z	P
AAMP	2	2	1.3056	0.09585	2	-1.7811	0.96256	2	1.2756	0.10105	2	2.6207	0.0043873	2	-0.0043365	0.50173	2	2.6001	0.00466	2	4.2933	8.8018e-06	2	-0.55465	0.71043	2	3.1	0.0009675
ACADS	12	6	1.9698	0.024431	8	3.3376	0.00042249	9	3.4897	0.0002418	6	0.32693	0.37186	8	-0.42953	0.66623	9	0.56216	0.287	6	1.2009	0.1149	8	0.21312	0.41562	9	0.81387	0.20786
ACTL6B	7	7	1.429	0.076502	8	0.028495	0.48863	8	1.3138	0.094453	7	2.0187	0.021758	8	2.5899	0.0048001	8	3.2238	0.00063258	7	0.74037	0.22954	8	3.4718	0.00025852	8	2.2618	0.011854
ALCAM	3	321	0.46517	0.3209	410	-0.58438	0.72052	420	0.11779	0.45312	321	3.5376	0.00020189	410	2.0339	0.020982	421	3.3793	0.00036334	317	1.721	0.042624	403	-0.493	0.689	416	-0.36004	0.64059
AMPD2	1	12	2.6896	0.003577	12	1.0561	0.14545	15	3.1863	0.00072053	12	1.6056	0.054186	12	0.73513	0.23113	15	2.4611	0.0069258	12	1.8907	0.029335	12	-0.51472	0.69663	13	2.0594	0.019728
ANGPTL3	1	1	-0.66336	0.74645	1	0.27912	0.39008	2	0.084535	0.46632	1	-0.045925	0.51831	1	3.0938	0.000988	2	1.4346	0.075697	1	0.067937	0.47292	1	-0.79437	0.78651	2	-0.00082961	0.50033
APOC1	19	3	1.9549	0.025298	5	4.1029	2.0399e-05	5	0.61642	0.26881	3	1.2417	0.10718	5	4.9233	4.2554e-07	5	-0.037954	0.51514	3	1.7588	0.039308	5	4.1183	1.9081e-05	5	1.3088	0.095299
APOE	19	3	2.1773	0.01473	3	5.5141	1.7531e-08	3	0.78146	0.21727	3	1.101	0.13545	3	4.1809	1.4517e-05	3	0.71384	0.23766	3	1.5097	0.065557	3	3.4279	0.00030415	3	1.0914	0.13755
ARL16	17	9	-0.24672	0.59744	9	0.96468	0.16735	9	0.95439	0.16994	9	-0.7336	0.7684	9	0.15439	0.43865	9	-0.079849	0.53182	9	1.6737	0.047097	9	2.505	0.006123	9	3.2193	0.00064257
ASCC1	10	8	1.8808	0.029998	16	-0.19349	0.57671	16	1.4619	0.071889	8	0.86566	0.19334	16	-0.92339	0.8221	17	-0.20236	0.58018	8	3.1003	0.00096664	16	-1.0892	0.86197	17	1.5767	0.057428
ATE1	10	223	1.1225	0.13082	364	3.6103	0.00015292	369	1.9359	0.026438	225	-1.3493	0.91139	364	1.943	0.026008	369	0.45009	0.32632	224	1.0637	0.14373	364	0.55191	0.2905	368	-0.66549	0.74713
ATP13A4	3	127	-1.0853	0.86111	180	0.61849	0.26813	197	-0.96179	0.83192	127	0.1975	0.42172	180	3.1535	0.00080656	197	1.817	0.03461	127	0.85825	0.19538	180	1.3887	0.082454	197	1.1914	0.11675
C19orf81	19	38	1.1406	0.12702	42	-0.54136	0.70587	43	1.6987	0.044686	37	2.4218	0.0077216	43	0.59613	0.27554	43	2.1942	0.01411	35	3.2122	0.00065859	43	-1.0576	0.85488	43	2.8032	0.0025302
C1orf234	1	4	-0.023874	0.50952	5	0.99449	0.15999	5	1.4476	0.073858	4	-0.89676	0.81508	5	2.1898	0.014269	5	0.53416	0.29661	4	-0.40962	0.65896	5	3.2964	0.00048965	5	2.2184	0.013265
C3orf20	3	124	1.3821	0.083466	151	1.1363	0.12791	150	1.6881	0.0457	124	-0.14775	0.55873	151	-0.95337	0.8298	150	-1.626	0.94802	124	2.8373	0.0022749	151	1.9842	0.023617	150	3.2692	0.00053918
C5orf46	5	15	0.054106	0.47843	18	-0.40017	0.65548	20	0.27966	0.38987	15	0.97044	0.16591	18	-1.3442	0.91056	20	-1.6283	0.94827	13	-1.9034	0.9715	18	3.0964	0.00097931	20	0.090118	0.4641
CAMK4	5	366	-0.84649	0.80136	476	-0.091683	0.53653	475	-0.5724	0.71647	368	1.2346	0.10849	476	0.031387	0.48748	475	0.99542	0.15977	361	3.3897	0.0003499	476	-0.77771	0.78163	475	2.1541	0.015617
CCDC148	2	489	-0.58687	0.72135	663	0.61873	0.26805	717	-0.12609	0.55017	492	0.3901	0.34823	663	1.5447	0.061204	703	0.28802	0.38667	442	3.2991	0.00048491	661	0.63151	0.26385	701	1.7839	0.037217
CCDC90B	11	37	1.2336	0.10867	40	0.046422	0.48149	40	-0.42597	0.66494	37	0.57398	0.28299	40	1.8621	0.031291	40	-0.72404	0.76548	36	-0.93644	0.82548	40	3.2837	0.0005123	40	1.1408	0.12698
CCSER1	4	2113	0.64757	0.25863	2546	3.4221	0.00031073	2684	2.1922	0.014184	2111	-0.67298	0.74952	2547	1.8109	0.035076	2677	0.49479	0.31037	2067	-0.24071	0.59511	2501	0.28345	0.38841	2668	-0.28815	0.61338
CD3G	11	10	3.4634	0.00026666	13	0.76085	0.22337	15	1.9455	0.025855	10	1.6457	0.049913	13	0.052204	0.47918	15	1.2635	0.1032	10	2.3011	0.010693	13	0.89528	0.18532	14	1.0922	0.13738
CEACAM19	19	2	1.4609	0.072023	6	2.3073	0.010518	8	3.2284	0.00062247	2	1.2736	0.10141	6	1.423	0.077371	8	1.6229	0.052308	2	1.5083	0.065738	6	0.89546	0.18527	8	2.6202	0.0043933
CFAP53	18	54	3.2602	0.00055668	61	0.96777	0.16658	64	2.7307	0.00316	55	-0.62934	0.73544	61	-1.3559	0.91244	64	-0.13616	0.55415	54	1.4138	0.078705	61	0.032847	0.4869	64	0.72275	0.23492
CHRNA6	8	3	0.44866	0.32684	3	0.22051	0.41274	4	0.56139	0.28726	3	2.731	0.0031569	3	2.024	0.021484	4	3.1934	0.00070305	3	0.32061	0.37425	3	-0.0099392	0.50397	4	0.57315	0.28327
CLCN2	3	18	0.59132	0.27715	21	0.99361	0.16021	22	0.014842	0.49408	18	0.90643	0.18236	21	1.1203	0.13129	22	-0.69636	0.7569	17	3.2381	0.00060159	21	0.96342	0.16767	22	1.3121	0.094743
CMTR2	16	11	2.0914	0.018245	12	0.67625	0.24944	12	1.1483	0.12541	11	3.165	0.00077548	12	1.0473	0.14748	12	1.0273	0.15214	11	2.7335	0.0031335	12	0.40638	0.34223	12	1.525	0.063628
COLEC11	2	97	0.81092	0.20871	109	3.4706	0.00025963	113	2.3545	0.009274	97	1.0892	0.13803	109	2.6798	0.0036833	113	2.312	0.010389	94	-0.8261	0.79563	109	1.5209	0.064141	112	-0.39112	0.65215
COX18	4	4	2.1351	0.016374	6	2.6159	0.0044493	6	3.2486	0.00057987	4	0.30009	0.38205	6	1.2144	0.1123	6	0.9452	0.17228	4	-0.67693	0.75078	6	0.63918	0.26135	6	0.26401	0.39588
CPNE1	20	59	-1.9882	0.97661	73	-0.35738	0.63959	76	-1.3819	0.91649	59	0.25089	0.40095	73	2.4784	0.0065991	76	1.8845	0.029749	59	1.2661	0.10273	73	2.093	0.018174	76	3.1322	0.00086745
CSF3R	1	15	-0.91386	0.8196	16	3.3464	0.00040928	19	1.8198	0.034397	15	0.83698	0.2013	16	1.7978	0.036106	19	0.47111	0.31878	15	-1.3289	0.90805	16	0.62992	0.26437	19	-0.20002	0.57927
CTSB	8	77	3.2311	0.00061661	91	0.042218	0.48316	90	2.6968	0.0035003	77	-0.20396	0.58081	91	-0.38113	0.64845	90	0.37524	0.35374	75	1.3772	0.084219	90	-1.0468	0.8524	90	1.2864	0.099149
CXXC1	18	7	3.6615	0.00012536	9	0.22994	0.40907	9	2.7756	0.0027554	7	-0.90001	0.81594	9	-2.1653	0.98482	9	-0.83081	0.79696	7	1.093	0.1372	9	-0.55052	0.70902	9	-0.83046	0.79686
DEFB129	20	4	0.49336	0.31088	4	-0.025738	0.51027	4	0.3341	0.36915	4	0.47832	0.31621	4	-0.3349	0.63115	4	0.74557	0.22796	4	3.2194	0.00064237	4	1.5641	0.058902	4	4.0535	2.523e-05
DPP8	15	44	0.79134	0.21437	48	2.6343	0.0042159	48	-0.5364	0.70416	45	1.785	0.037129	48	0.60249	0.27342	48	-0.019954	0.50796	44	3.0875	0.0010094	48	3.1023	0.00095998	48	1.5	0.066807
DUSP12	1	2	-0.021983	0.50877	14	1.8158	0.034701	14	3.1181	0.00091001	2	-0.74766	0.77267	14	0.1664	0.43392	14	1.7482	0.040215	2	-0.0098138	0.50392	14	0.30705	0.3794	14	1.7886	0.036838
DVL3	3	6	1.1019	0.13525	16	-0.27103	0.60682	14	1.5283	0.063213	6	1.2445	0.10666	16	-0.88936	0.81309	14	0.5747	0.28275	6	3.2095	0.00066486	16	-0.48605	0.68653	14	2.6877	0.0035977
EDARADD	1	96	1.2199	0.11125	121	-2.1963	0.98597	123	-0.17649	0.57005	96	3.4061	0.00032947	121	2.2358	0.012682	123	1.0734	0.14154	94	-0.27918	0.60995	121	-0.13617	0.55415	123	-1.9389	0.97375
EFCAB6	22	375	-0.36027	0.64068	538	3.0337	0.0012079	561	1.8867	0.029602	377	-0.46482	0.67897	539	3.1455	0.00082903	561	0.61455	0.26943	373	0.16656	0.43386	539	2.4374	0.0073962	560	0.80577	0.21019
FAM118B	11	49	0.34283	0.36586	80	-0.016049	0.5064	80	0.2094	0.41707	49	-1.9086	0.97184	80	-0.17575	0.56976	80	-1.5317	0.9372	49	3.4002	0.00033663	80	-0.86499	0.80648	80	1.5786	0.057211
FAM131A	3	8	1.4351	0.075628	9	1.3266	0.092321	10	0.89278	0.18599	8	1.0874	0.13843	9	1.1566	0.12371	10	-0.063208	0.5252	8	3.3265	0.00043972	9	0.89005	0.18672	10	1.0437	0.14831
FBXO47	17	11	3.6565	0.00012783	12	-0.42637	0.66508	13	2.1563	0.01553	11	-0.54042	0.70555	12	1.3792	0.083911	13	-0.2991	0.61757	11	2.6683	0.0038119	12	-2.0745	0.98098	13	0.96777	0.16658
FMN1	15	845	1.6135	0.05332	1042	1.1553	0.12397	1068	1.1304	0.12916	841	1.0381	0.14962	1042	3.2755	0.00052743	1082	2.436	0.0074258	830	-0.12429	0.54946	1036	-0.82999	0.79673	1070	0.64558	0.25928
FTCD	21	22	3.8592	5.6872e-05	27	-1.3308	0.90837	28	2.5737	0.0050307	22	0.47146	0.31866	27	1.5499	0.060585	28	2.1155	0.017192	21	0.77189	0.22009	27	1.24	0.10749	28	-0.14593	0.55801
FXYD6	11	48	2.3772	0.0087215	54	-0.27509	0.60838	54	0.79393	0.21362	48	1.7094	0.043685	54	-1.5484	0.93923	54	0.1643	0.43475	47	3.2079	0.00066858	54	1.3593	0.08703	54	2.0384	0.020757
GABRA1	5	67	2.4782	0.006602	98	-0.90625	0.8176	101	1.1234	0.13064	67	2.6914	0.0035581	98	-1.3304	0.90831	101	0.73847	0.23011	68	3.1458	0.00082831	98	-0.98824	0.83848	100	1.7923	0.036543
GADD45B	19	3	0.70186	0.24138	3	-1.4777	0.93026	3	1.0626	0.14398	3	0.38802	0.349	3	0.79513	0.21327	3	0.95167	0.17063	3	3.2391	0.00059944	3	-0.48302	0.68546	3	2.5865	0.0048475
GEN1	2	24	-0.88452	0.81179	34	2.1805	0.014611	35	1.3661	0.085949	24	2.7908	0.0026286	34	2.9051	0.0018357	35	3.8328	6.3352e-05	24	2.0908	0.018271	34	1.9896	0.02332	35	2.7657	0.0028404
GIGYF1	7	9	0.91426	0.18029	11	-0.29626	0.61648	18	0.5881	0.27823	9	2.3157	0.010288	11	2.799	0.0025629	18	3.1443	0.00083233	8	0.68597	0.24636	11	3.5082	0.00022558	18	2.181	0.01459
GJB4	1	2	3.1536	0.00080622	3	-0.6062	0.72781	6	1.3346	0.09101	2	-1.9853	0.97644	3	-1.0187	0.84584	6	-1.1323	0.87126	2	0.5641	0.28634	3	0.82796	0.20385	6	-0.16919	0.56718
GNB2	7	1	1.6986	0.044694	1	0.60675	0.27201	2	1.3222	0.093044	1	1.9983	0.02284	1	1.4252	0.077054	2	2.0038	0.022546	1	-0.38563	0.65011	1	3.5285	0.000209	2	2.0666	0.019386
GNMT	6	33	0.67282	0.25053	45	1.9559	0.02524	44	1.2634	0.10323	33	1.4226	0.077427	45	3.7481	8.908e-05	44	1.2492	0.10579	33	0.40687	0.34205	45	1.5233	0.063842	44	-0.40502	0.65727
GPBAR1	2	3	1.4081	0.07955	3	-2.2086	0.9864	3	1.3655	0.086044	3	2.647	0.0040606	3	-0.045774	0.51825	3	2.6427	0.0041125	3	4.1051	2.0208e-05	3	-0.47887	0.68399	3	3.1173	0.00091262
GPIHBP1	8	6	-0.52947	0.70176	12	1.0979	0.13612	12	-0.28598	0.61255	6	1.1977	0.11552	12	3.3994	0.00033761	12	0.12398	0.45066	6	1.4087	0.079458	12	0.23353	0.40767	12	-0.75335	0.77438
GPR35	2	34	3.4036	0.00033253	45	0.66339	0.25354	52	1.6416	0.050337	34	2.3748	0.008778	45	-0.098581	0.53926	52	1.8853	0.029697	33	0.56558	0.28584	45	0.59949	0.27442	52	1.2239	0.11049
HCAR1	12	2	0.06678	0.47338	2	0.19795	0.42154	2	-1.8375	0.96693	2	-0.78541	0.78389	2	3.296	0.00049034	2	1.8365	0.03314	2	-0.75589	0.77514	2	0.73361	0.23159	2	0.35182	0.36248
HIRA	22	33	-1.539	0.9381	45	0.48726	0.31304	45	-0.046309	0.51847	32	3.1547	0.00080331	45	-0.29401	0.61562	45	2.3187	0.010206	24	0.7933	0.2138	45	-0.76024	0.77644	45	-1.197	0.88435
HIVEP3	1	443	1.1429	0.12653	535	0.62196	0.26698	569	0.89532	0.18531	443	0.15952	0.43663	535	0.038832	0.48451	570	0.7634	0.22261	446	1.5379	0.06204	532	1.257	0.10437	556	3.1664	0.00077168
HSD17B14	19	28	0.82772	0.20391	32	0.29009	0.38587	34	-0.040157	0.51602	28	1.9763	0.024061	32	2.0588	0.019758	34	3.2654	0.0005465	28	-0.2547	0.60052	32	0.85647	0.19587	34	-0.45028	0.67374
ITGA6	2	127	0.93442	0.17504	188	1.7342	0.041445	184	0.77543	0.21904	127	-0.72884	0.76695	188	3.9821	3.4156e-05	184	2.6455	0.0040788	127	-0.17084	0.56782	188	-0.49196	0.68863	183	-0.10949	0.54359
KIAA0430	16	18	0.84547	0.19893	30	1.0481	0.14731	38	-0.50952	0.69481	18	0.73731	0.23047	30	1.1712	0.12075	38	1.2783	0.10057	18	3.2069	0.00067095	30	-0.25392	0.60022	34	2.7526	0.0029559
KIR3DL3	19	7	-0.62359	0.73355	9	-1.9253	0.97291	16	-0.088423	0.53523	7	3.3944	0.00034394	9	0.17701	0.42975	16	2.7822	0.0026996	7	1.2051	0.11409	9	0.56482	0.2861	15	1.7167	0.04302
KLHL32	6	350	-1.7239	0.95764	408	0.21247	0.41587	484	0.72327	0.23476	351	2.2785	0.011347	409	2.6997	0.00347	487	3.1898	0.00071195	344	-0.7776	0.7816	409	-0.26939	0.60619	485	-0.79389	0.78637
KLK10	19	25	-0.31585	0.62394	25	1.4595	0.072219	27	0.78887	0.2151	25	1.3228	0.092953	25	0.07359	0.47067	27	0.64975	0.25793	25	0.37031	0.35558	25	3.5739	0.00017583	27	2.7892	0.002642
LCE1E	1	3	0.14846	0.44099	3	1.312	0.094757	3	1.4124	0.078916	3	-1.1108	0.86668	3	3.1686	0.00076599	3	1.3391	0.090273	3	-1.0054	0.84265	3	1.9087	0.028148	3	0.87603	0.19051
LIMD1	3	143	3.4954	0.00023663	233	-0.96271	0.83215	233	1.8949	0.029056	143	-0.93661	0.82552	233	-0.14242	0.55663	233	-0.535	0.70368	143	0.5038	0.3072	233	-0.35617	0.63914	233	-0.10169	0.5405
LNP1	3	14	1.3666	0.085872	29	-0.30265	0.61892	31	-0.41368	0.66045	14	1.3082	0.095408	29	3.5131	0.00022148	31	2.9848	0.0014189	14	-2.5995	0.99533	27	-1.5072	0.93412	31	-0.58514	0.72077
LOC101927763	11	13	-1.7259	0.95782	13	-0.50193	0.69214	14	-0.99841	0.84096	13	0.057784	0.47696	13	3.5377	0.00020181	14	1.9287	0.026883	13	2.7254	0.0032112	13	-0.48447	0.68597	14	1.7976	0.036118
LOC105371162	16	16	2.0378	0.020784	16	0.62635	0.26554	17	2.0084	0.022301	16	3.2217	0.0006372	16	3.0792	0.0010379	16	1.9937	0.02309	16	1.8772	0.030245	16	-0.57008	0.71569	16	0.90849	0.18181
LOC105372476	19	43	3.4273	0.00030479	43	0.16888	0.43295	44	0.97692	0.16431	43	1.4152	0.078505	43	1.6239	0.052194	44	1.0766	0.14083	39	0.65694	0.25561	43	-0.18516	0.57345	44	-1.2656	0.89717
LOC105377132	3	8	1.5889	0.056044	10	-0.12226	0.54866	13	2.1017	0.017789	8	3.6172	0.00014888	10	-0.87326	0.80874	13	2.8698	0.0020537	8	0.54296	0.29358	10	-0.012648	0.50505	13	0.27734	0.39076
LRRFIP2	3	48	1.5242	0.063732	56	0.12815	0.44901	80	2.1143	0.017244	48	3.6703	0.00012114	56	-1.0855	0.86115	80	2.8028	0.0025334	42	0.48513	0.31379	55	0.1656	0.43423	78	-0.61666	0.73127
LSM10	1	23	-1.5892	0.94399	24	3.235	0.00060821	25	1.7375	0.041148	23	0.36529	0.35745	24	0.66933	0.25164	25	0.93468	0.17498	23	-0.63092	0.73595	24	1.5706	0.058137	25	1.7722	0.038182
MAD2L2	1	8	1.6181	0.052825	26	0.15633	0.43789	27	1.4726	0.070431	8	-0.79282	0.78606	26	1.0486	0.14718	27	-0.20268	0.58031	8	1.9438	0.025957	25	1.5222	0.063975	27	3.1207	0.000902
MBD1	18	13	3.1895	0.00071254	11	0.50748	0.30591	12	2.6477	0.0040518	13	-0.51428	0.69647	11	-1.7671	0.9614	12	-0.098615	0.53928	12	1.383	0.083326	11	0.58884	0.27798	12	0.83	0.20327
METTL16	17	39	1.3795	0.083871	53	-0.59838	0.72521	56	1.492	0.067855	39	-0.93983	0.82635	53	3.1441	0.00083301	56	2.0542	0.01998	39	0.71292	0.23795	53	0.3587	0.35991	56	1.0831	0.13938
METTL20	12	17	0.31278	0.37722	28	1.2678	0.10243	28	1.9951	0.023016	17	1.8675	0.030916	28	1.3157	0.094145	28	3.1458	0.00082821	16	0.9932	0.16031	28	0.51582	0.30299	28	1.7174	0.042956
MFAP3L	4	35	1.46	0.072143	67	0.56579	0.28577	67	0.82219	0.20549	35	-0.87878	0.81024	67	3.3821	0.00035965	67	1.7239	0.042364	35	-0.14722	0.55852	67	1.9252	0.027101	67	1.6278	0.051782
MLH1	3	31	1.4642	0.071569	34	0.28074	0.38946	47	1.98	0.023854	31	3.7061	0.00010522	34	-1.5021	0.93347	47	2.6409	0.0041341	30	0.49389	0.31069	34	0.038928	0.48447	47	0.13279	0.44718
MMD2	7	132	0.085026	0.46612	148	2.4005	0.0081867	154	1.5604	0.059336	132	-0.28583	0.6125	148	3.5074	0.00022628	154	0.76883	0.221	129	-0.40853	0.65856	148	-0.16177	0.56425	153	-0.70198	0.75865
MTAP	9	53	3.125	0.00088912	58	-0.42732	0.66543	60	2.4222	0.007714	53	-0.58253	0.7199	58	-0.57979	0.71897	60	-0.81289	0.79186	52	1.7402	0.040911	58	0.63331	0.26326	60	0.48718	0.31306
MTRNR2L3	20	1	0.43759	0.33084	1	0.99197	0.16061	8	-0.26842	0.60581	1	-0.44763	0.67279	1	-0.57245	0.71649	8	1.016	0.15483	1	-0.74453	0.77172	1	3.3164	0.000456	8	-0.53066	0.70217
NBAS	2	399	0.30206	0.3813	432	0.85201	0.19711	436	0.99514	0.15983	398	-0.68204	0.75239	423	-0.29526	0.6161	436	-1.0321	0.84898	392	1.5952	0.055328	423	2.0935	0.018153	436	3.266	0.00054548
NOL4L	20	40	0.25665	0.39873	44	-0.32731	0.62828	47	-1.0834	0.86067	40	-0.99464	0.84004	44	3.0919	0.00099438	47	1.9971	0.022908	40	-0.51814	0.69782	44	0.73156	0.23222	47	0.11635	0.45369
NPTN	15	29	2.6913	0.0035582	50	1.6471	0.049764	54	3.3289	0.00043596	29	-0.14675	0.55834	50	0.77032	0.22055	54	0.48548	0.31367	29	-0.84207	0.80013	50	0.18799	0.42544	53	-0.5658	0.71424
NPTXR	22	28	0.2387	0.40567	32	3.3338	0.00042836	33	2.5444	0.0054739	27	-1.9063	0.9717	32	1.4157	0.078431	33	-1.9705	0.97561	27	0.45034	0.32623	32	0.79551	0.21316	33	1.8174	0.034574
NPVF	7	12	0.48775	0.31286	13	-0.33091	0.62964	13	1.3053	0.095893	12	2.7845	0.0026803	13	1.2265	0.11	13	3.2168	0.00064822	12	1.1671	0.12159	13	1.3372	0.090574	13	2.1929	0.014158
NRCAM	7	506	0.29581	0.38369	650	1.2056	0.11398	658	1.3989	0.080924	499	-1.4773	0.9302	651	1.4984	0.067009	658	1.0135	0.15541	488	0.78735	0.21554	651	3.5027	0.00023032	658	3.3369	0.00042355
NRK	X	1	3.3127	0.000462	25	2.1101	0.017425	25	0.14526	0.44225	1	-1.1873	0.88245	25	1.529	0.063132	25	-0.45225	0.67446	1	1.116	0.13221	25	0.92147	0.1784	25	0.23183	0.40833
NSMCE4A	10	10	-0.21589	0.58547	43	3.4306	0.00030113	43	1.443	0.074504	10	1.1487	0.12534	43	1.8827	0.029873	43	0.91303	0.18061	10	-0.61182	0.72967	43	0.19012	0.42461	43	-1.947	0.97424
OSGIN1	16	18	1.4721	0.070492	28	3.4	0.00033691	27	2.8744	0.0020239	18	0.48602	0.31348	28	-0.056463	0.52251	27	-0.51982	0.69841	17	0.83663	0.2014	28	-1.2916	0.90175	27	1.0454	0.14792
OVCH1	12	130	0.70977	0.23892	149	0.86245	0.19422	166	1.1391	0.12733	130	1.1819	0.11863	149	-0.18608	0.57381	166	0.036183	0.48557	129	-0.76685	0.77842	149	4.3312	7.4162e-06	166	3.1382	0.00084984
PABPN1	14	1	0.11998	0.45225	4	0.66898	0.25175	4	3.1794	0.00073787	1	0.1419	0.44358	4	1.0275	0.15208	4	1.6089	0.053824	1	0.40419	0.34304	4	1.3731	0.084856	4	0.95481	0.16984
PDE10A	6	604	3.3778	0.00036531	732	-0.92476	0.82246	729	2.1163	0.017159	599	-0.9743	0.83505	732	-0.98222	0.837	729	-1.0217	0.84655	600	1.2228	0.1107	732	0.1294	0.44852	726	2.3755	0.0087636
PDP1	8	3	3.1277	0.00088079	4	1.1481	0.12546	4	1.6705	0.04741	3	0.77201	0.22005	4	-1.5219	0.93598	4	1.2236	0.11056	3	0.88495	0.18809	4	1.325	0.092587	4	1.8656	0.03105
PDS5B	13	91	-2.0484	0.97974	96	0.84406	0.19932	102	-0.71252	0.76193	91	1.6311	0.051433	96	2.8836	0.0019659	102	3.1168	0.00091402	91	0.63555	0.26253	96	1.7044	0.044155	102	1.6641	0.048049
PEX6	6	20	0.39573	0.34615	26	2.3466	0.0094733	28	1.542	0.061534	20	1.1004	0.13557	26	4.2078	1.2891e-05	28	1.5217	0.064044	20	0.07196	0.47132	26	1.345	0.089315	27	0.151	0.43999
PLA2G7	6	24	0.14396	0.44277	29	-1.0513	0.85344	30	0.48214	0.31485	24	1.8336	0.03336	29	1.8441	0.032585	30	3.1644	0.00077694	23	2.142	0.016096	29	-0.52388	0.69982	30	1.6014	0.054648
PLEK	2	83	1.5425	0.061481	86	0.67611	0.24949	89	2.1324	0.016487	83	0.84528	0.19898	86	1.3253	0.092542	89	1.4421	0.074643	81	3.3485	0.00040626	86	-0.029546	0.51179	87	2.9674	0.0015015
PPP1R15A	19	3	1.3922	0.081927	3	0.6116	0.2704	4	1.8149	0.034772	3	1.6212	0.052483	3	0.48306	0.31453	3	2.0931	0.01817	3	3.5447	0.00019652	3	-1.3094	0.9048	4	2.6377	0.0041739
PPP2R2C	4	391	0.18062	0.42833	455	0.81087	0.20872	487	1.0683	0.1427	392	3.1831	0.00072866	454	-0.11822	0.54705	487	2.1464	0.015919	389	2.2902	0.011006	454	-0.9664	0.83308	486	1.2908	0.098382
PPP5D1	19	243	1.4479	0.073828	269	-1.0365	0.85001	271	0.79944	0.21202	232	3.1625	0.00078203	269	0.98517	0.16227	271	0.91616	0.17979	226	1.7759	0.037874	269	-0.97686	0.83568	271	0.18682	0.4259
PSMA7	20	2	1.1264	0.13	2	-0.32708	0.6282	3	-0.020724	0.50827	2	1.9221	0.027294	2	0.54906	0.29148	3	1.9477	0.025723	2	3.253	0.00057091	2	-0.25328	0.59997	3	0.78687	0.21568
PTGER4	5	92	-0.65316	0.74317	100	0.36695	0.35683	98	-0.91879	0.8209	91	2.8643	0.0020899	100	0.58754	0.27842	98	3.1869	0.00071902	91	-0.075423	0.53006	100	0.94841	0.17146	98	0.84802	0.19821
PXYLP1	3	66	1.843	0.032663	91	0.48363	0.31432	101	2.771	0.0027942	66	3.0871	0.0010107	91	0.78121	0.21734	101	3.8222	6.6126e-05	66	2.3229	0.010091	91	1.1725	0.12049	101	2.9646	0.0015155
RBM12	20	25	-1.9003	0.9713	32	-0.63405	0.73698	33	-1.5488	0.93928	25	0.33924	0.36721	32	2.4443	0.0072567	33	1.925	0.027117	25	1.2042	0.11425	32	2.076	0.018948	33	3.2222	0.00063608
RBM33	7	193	1.799	0.036008	202	0.85567	0.19609	223	3.181	0.00073372	192	-0.4966	0.69026	202	-0.28995	0.61407	223	0.78403	0.21651	135	0.71159	0.23836	202	1.1424	0.12664	203	2.8472	0.0022053
RECK	9	53	0.70048	0.24181	60	1.2011	0.11486	67	1.1705	0.12089	53	-0.28091	0.61061	60	0.15135	0.43985	67	0.19404	0.42307	53	1.8143	0.034814	60	1.8431	0.032659	67	3.3136	0.00046054
RPA2	1	11	0.19923	0.42104	14	1.017	0.15458	16	0.44461	0.3283	11	0.48731	0.31302	14	0.68491	0.2467	16	-1.2891	0.90132	9	-0.21494	0.58509	14	3.3977	0.00033972	16	1.8921	0.029241
RPL39L	3	6	-0.72853	0.76685	8	3.1892	0.00071344	8	1.9003	0.028699	6	-1.5094	0.9344	8	0.94687	0.17185	8	0.44647	0.32763	6	0.73085	0.23244	8	0.95196	0.17056	8	-0.9478	0.82839
RPUSD4	11	14	0.3259	0.37225	18	0.52717	0.29904	18	0.34371	0.36553	14	-2.679	0.99631	18	0.22696	0.41023	18	-1.8722	0.96941	14	3.4367	0.00029446	18	-0.86528	0.80656	18	1.4246	0.077141
RSPH3	6	20	0.63339	0.26324	21	0.55125	0.29073	103	0.12212	0.4514	20	1.1616	0.1227	21	1.9506	0.025551	103	-2.0226	0.97844	20	3.6669	0.00012277	21	1.0439	0.14826	103	1.7682	0.038512
2025-09-01	16	2	1.1299	0.12927	2	0.7044	0.24059	2	1.5189	0.064395	2	-1.353	0.91197	2	3.2227	0.00063505	2	2.0013	0.022682	2	-1.5267	0.93658	2	0.73175	0.23216	2	0.21296	0.41568
2025-09-09	17	233	0.60074	0.27401	275	-0.089644	0.53572	278	1.0878	0.13834	231	0.7437	0.22853	275	-0.51293	0.696	278	1.2251	0.11027	230	1.5447	0.061213	275	2.1119	0.017348	278	3.1878	0.00071671
SESTD1	2	97	0.31865	0.37499	159	-0.18125	0.57191	228	-1.7562	0.96047	97	-0.39619	0.65402	159	3.1762	0.00074621	210	0.56246	0.2869	96	-0.48074	0.68465	158	0.89869	0.18441	179	-0.058363	0.52327
SGCA	17	11	0.27817	0.39044	12	3.9698	3.5971e-05	11	0.63676	0.26214	11	-0.044565	0.51777	12	-1.6433	0.94984	11	-1.0712	0.85795	11	0.15789	0.43727	12	0.69615	0.24317	11	-3.2873	0.99949
SIAE	11	NA	NA	NA	2	-0.89905	0.81569	2	1.283	0.099744	NA	NA	NA	2	1.8013	0.035828	2	3.3265	0.00043977	NA	NA	NA	2	-0.25779	0.60172	2	1.8041	0.035607
SLC15A5	12	143	3.0905	0.00099924	183	0.0069256	0.49724	199	3.1146	0.0009211	143	0.30063	0.38185	183	-0.61867	0.73193	199	-0.24145	0.5954	123	0.67724	0.24913	183	-0.15929	0.56328	188	0.60999	0.27094
SLC24A1	15	58	1.0096	0.15634	60	2.4035	0.0081184	62	-0.82769	0.79608	58	1.9153	0.027727	60	0.57512	0.28261	62	0.22552	0.41079	57	2.4852	0.006473	60	3.1315	0.00086964	62	0.83237	0.2026
SLC28A2	15	5	-1.0502	0.8532	6	-1.1703	0.87906	6	-2.0602	0.98031	5	-0.053107	0.52118	6	0.28894	0.38631	6	-0.21191	0.58391	4	-0.99241	0.8395	6	3.1183	0.00090964	6	0.83071	0.20307
SLC39A8	4	168	-1.5781	0.94273	193	3.1002	0.00096703	192	0.56966	0.28445	168	0.30518	0.38012	193	0.79562	0.21313	193	-0.80867	0.79065	167	0.072625	0.47105	193	0.50082	0.30825	192	0.34287	0.36585
SLCO4A1	20	57	-0.069744	0.5278	62	3.5536	0.00019	69	1.5194	0.064326	57	0.90334	0.18317	62	1.0121	0.15574	69	0.40516	0.34268	57	1.0344	0.15048	62	1.9035	0.028488	68	0.41756	0.33813
SMC6	2	30	-0.76006	0.77639	52	1.5495	0.060633	53	0.65386	0.2566	32	1.8621	0.031293	52	3.1574	0.00079591	53	3.394	0.00034439	32	1.211	0.11295	52	1.7443	0.040556	53	1.9979	0.022863
SMCP	1	NA	NA	NA	1	1.1948	0.11609	1	2.1986	0.013954	NA	NA	NA	1	3.1731	0.000754	1	2.7098	0.003366	NA	NA	NA	1	1.4124	0.078917	1	-2.2539	0.9879
SPA17	11	3	1.1639	0.12224	9	0.31458	0.37654	9	2.2992	0.010747	3	0.95137	0.17071	9	2.2914	0.01097	9	3.1145	0.00092144	3	0.34099	0.36655	9	0.28845	0.3865	9	0.78662	0.21575
SPINT2	19	47	-2.0678	0.98067	52	1.8976	0.028872	53	0.60211	0.27355	47	-2.2072	0.98635	52	1.8052	0.035521	53	0.37046	0.35552	47	0.62127	0.26721	52	3.2341	0.00061013	53	0.64532	0.25936
SPN	16	5	3.2324	0.00061372	6	-0.26694	0.60524	6	2.3316	0.0098617	5	1.185	0.11802	6	1.0512	0.14659	6	1.7782	0.037684	5	0.13931	0.4446	6	-0.073852	0.52944	6	-0.61365	0.73028
SPOCK2	10	23	1.5255	0.063563	28	-0.15985	0.5635	28	1.517	0.064635	23	0.54498	0.29288	28	-0.89542	0.81472	28	-0.35117	0.63727	22	3.1656	0.00077384	27	-1.8944	0.97091	28	1.6744	0.047029
STAM2	2	63	0.06501	0.47408	68	0.56134	0.28728	68	0.88626	0.18774	63	-1.2531	0.89492	68	-0.57435	0.71713	68	-0.13977	0.55558	63	-0.76932	0.77915	68	3.1012	0.00096372	68	1.8746	0.030423
STRA8	7	20	3.6145	0.00015045	23	0.24821	0.40199	24	3.5147	0.00022009	20	1.7357	0.04131	23	-0.18031	0.57154	24	1.497	0.067198	20	1.0247	0.15275	23	-1.7635	0.96109	24	0.32699	0.37184
SUMO3	21	10	-0.42326	0.66395	20	3.1849	0.0007239	20	1.6452	0.049962	10	0.41128	0.34043	20	2.2233	0.013099	20	0.42352	0.33596	10	-0.95713	0.83075	20	2.0374	0.020804	20	-1.1332	0.87144
SWI5	9	3	-0.10284	0.54095	4	-1.061	0.85566	4	-0.33286	0.63038	3	-0.5589	0.71189	4	3.6713	0.00012064	4	1.6013	0.05466	3	-1.7066	0.95606	4	1.3958	0.081393	4	0.93126	0.17586
SYT3	19	43	1.2218	0.11089	50	-0.36739	0.64334	51	1.7608	0.03914	41	2.4254	0.0076454	51	0.85436	0.19645	51	2.2701	0.011601	39	3.2737	0.00053074	51	-1.2867	0.90091	51	2.7652	0.0028445
TACC2	10	362	1.0083	0.15666	487	3.4196	0.00031361	498	2.5784	0.0049634	360	-1.8527	0.96804	487	1.9736	0.024212	499	1.1173	0.13194	351	1.0129	0.15555	486	0.99413	0.16008	498	0.0071745	0.49714
TFR2	7	11	1.5501	0.060555	14	-0.064804	0.52583	15	1.3385	0.090363	11	1.9386	0.026273	14	2.5926	0.0047628	15	3.0255	0.0012412	11	-0.14296	0.55684	14	3.6081	0.0001542	15	2.1542	0.015611
TMCC3	12	151	-0.62409	0.73371	180	1.3047	0.095997	187	0.11364	0.45476	151	-1.6259	0.94801	180	-0.71136	0.76157	187	-0.58763	0.72161	148	1.6211	0.052501	179	3.2698	0.00053815	185	2.807	0.0025004
TNFRSF9	1	3	1.4517	0.073288	4	-0.47671	0.68321	4	-0.28203	0.61104	3	1.3022	0.096423	4	0.37863	0.35248	4	0.60489	0.27263	3	2.7453	0.0030231	4	0.61023	0.27086	4	3.0973	0.00097646
TOMM40	19	7	1.1036	0.13487	15	5.0631	2.0621e-07	16	1.0401	0.14916	7	-0.25344	0.60004	15	6.3435	1.1229e-10	16	1.6396	0.050548	7	-0.22144	0.58763	15	4.6012	2.0999e-06	16	1.1076	0.13402
TOMM70A	3	13	0.14884	0.44084	18	0.22813	0.40977	20	-0.64174	0.73948	13	1.1966	0.11573	18	3.2094	0.00066498	20	2.924	0.0017277	13	-1.6447	0.94998	18	-1.2289	0.89045	20	-1.0308	0.84868
TRIM24	7	73	-0.41003	0.65911	89	3.1154	0.00091833	94	1.8428	0.032679	72	-0.38589	0.65021	89	0.57687	0.28201	93	-0.60724	0.72815	72	0.1823	0.42767	87	1.5067	0.065949	93	-0.54388	0.70674
TTC16	9	11	3.1096	0.00093656	12	0.82522	0.20462	12	3.0717	0.0010644	11	1.304	0.09611	12	-0.25123	0.59918	12	0.54505	0.29286	11	2.0332	0.021016	12	0.86738	0.19287	12	1.9131	0.02787
TTC33	5	64	-0.57332	0.71678	71	0.095699	0.46188	71	-0.7732	0.7803	64	3.0974	0.00097614	71	0.37553	0.35363	71	3.2836	0.00051246	64	0.057309	0.47715	71	1.1696	0.12109	71	1.0501	0.14684
UBE4A	11	33	3.4685	0.00026173	37	1.5513	0.060417	47	2.1096	0.017448	33	1.6492	0.049549	37	0.89732	0.18477	47	0.8909	0.18649	31	1.8554	0.031768	37	0.49794	0.30926	37	0.73763	0.23037
UBQLNL	11	6	-1.0906	0.86228	6	-0.35618	0.63915	7	-0.55995	0.71224	6	-1.2584	0.89588	6	3.5849	0.00016859	7	2.0923	0.018206	6	2.6436	0.0041018	6	-0.79145	0.78566	7	1.7024	0.044336
WFDC12	20	3	0.51453	0.30344	3	0.15161	0.43975	3	0.97323	0.16522	3	-1.4489	0.92632	3	3.252	0.00057305	3	2.2248	0.013049	2	0.98755	0.16169	3	0.42782	0.33439	3	1.4723	0.070467
WSB1	17	11	3.1212	0.00090067	14	0.2043	0.41906	14	2.5261	0.0057667	11	-0.050879	0.52029	14	0.10488	0.45824	14	-0.22962	0.59081	11	0.87383	0.1911	14	-0.096536	0.53845	14	1.1201	0.13133
XAB2	19	23	2.5197	0.0058728	23	1.1098	0.13354	23	3.0247	0.0012445	23	0.81005	0.20896	23	1.1935	0.11634	23	1.4688	0.070941	23	2.1468	0.015904	23	1.0896	0.13795	23	3.2008	0.00068517
ZAK	2	115	0.72849	0.23316	154	1.2069	0.11374	144	0.73563	0.23098	115	3.1294	0.00087577	154	0.7942	0.21354	144	2.09	0.018309	113	1.4046	0.080074	154	2.0982	0.017945	143	0.99501	0.15987
ZNF48	16	7	1.2448	0.1066	7	0.72989	0.23273	8	1.713	0.043352	7	-1.0989	0.8641	7	3.4397	0.00029118	8	2.2778	0.011371	7	-1.6185	0.94722	7	0.57088	0.28404	8	0.13886	0.44478
ZNF727	7	101	-2.0676	0.98066	124	0.64934	0.25806	124	0.36227	0.35857	100	-1.0152	0.84499	124	0.60809	0.27157	124	-0.11628	0.54629	120	1.1807	0.11887	124	3.2577	0.00056168	123	0.27957	0.38991
ZNF771	16	5	1.0077	0.15679	5	0.41248	0.33999	5	1.4021	0.080436	5	-0.59306	0.72343	5	3.2502	0.0005766	5	2.3068	0.010533	5	-0.83427	0.79794	5	0.11019	0.45613	5	-0.325	0.62741
ZNF99	19	90	-0.27164	0.60705	91	0.52938	0.29827	91	0.28985	0.38597	90	1.3752	0.084527	91	-0.072558	0.52892	91	-0.16092	0.56392	90	3.1565	0.00079835	91	-0.31469	0.6235	91	2.149	0.015816

### Sheet: S11
Table S11: MAGMA Cross-Ancestry Gene Results for Baseline Cognitive Endophenotypes among Cognitive Impaired, p<1e-3
		Baseline Memory									Baseline Executive Functioning									Baseline Language
		Males			Females			Sex-Interaction			Males			Females			Sex-Interaction			Males			Females			Sex-Interaction
CHR	GENE	# SNPs	Z	P	# SNPs	Z	P	# SNPs	Z	P	# SNPs	Z	P	# SNPs	Z	P	# SNPs	Z	P	# SNPs	Z	P	# SNPs	Z	P	# SNPs	Z	P
ABCA1	9	281	-0.32768	0.62842	338	1.7257	0.042202	351	0.23057	0.40882	318	0.11841	0.45287	363	3.2374	0.00060302	368	-0.18667	0.57404	284	-0.19156	0.57596	337	2.6955	0.0035137	351	0.96096	0.16829
ABCA7	19	34	-0.50107	0.69184	40	3.427	0.00030512	45	1.9478	0.025721	46	0.77781	0.21834	54	0.3684	0.35629	53	1.6825	0.046237	34	1.003	0.15793	40	2.5991	0.004673	44	2.4033	0.008124
ABHD13	13	30	-1.455	0.92717	33	3.1802	0.00073589	33	1.7871	0.036958	31	-0.47791	0.68364	33	-0.28077	0.61056	33	-1.0786	0.85963	30	-0.014637	0.50584	33	1.1335	0.12851	33	1.0429	0.1485
ADIPOR2	12	116	0.26372	0.396	166	2.2028	0.013805	190	0.19833	0.42139	159	0.144	0.44275	175	3.5751	0.00017504	198	1.9965	0.022937	111	0.58922	0.27786	166	2.3386	0.0096781	190	-0.42502	0.66459
AFMID	17	62	1.5928	0.055601	70	0.40205	0.34382	70	-0.034215	0.51365	58	3.3554	0.00039621	71	-1.5229	0.93611	71	1.7756	0.037902	56	2.5153	0.0059461	70	1.1035	0.13492	70	0.83914	0.2007
ANKRD61	7	7	0.32428	0.37286	7	0.63918	0.26135	8	1.1985	0.11535	7	2.4808	0.0065536	8	1.4175	0.078166	8	3.1009	0.00096455	7	1.5122	0.065239	7	-0.096023	0.53825	8	0.40834	0.34151
ANXA13	8	116	0.34619	0.3646	123	4.256	1.0404e-05	126	3.2464	0.00058432	118	-0.26888	0.60599	125	1.1403	0.12707	128	-0.50712	0.69396	115	-0.52471	0.70011	122	2.7684	0.0028164	126	1.1332	0.12857
APC	5	62	-0.63043	0.73579	79	0.30465	0.38032	88	-0.063094	0.52515	64	0.76276	0.2228	112	3.8479	5.9569e-05	122	0.35917	0.35973	62	-1.5301	0.93701	72	-0.53532	0.70378	87	-2.3767	0.99127
APOC1	19	5	7.3581	9.3259e-14	7	7.9006	1.3878e-15	7	0.040877	0.4837	5	3.4497	0.00028063	7	2.9034	0.0018459	7	-0.12191	0.54852	5	3.2258	0.00062803	7	2.3817	0.0086162	7	0.60292	0.27328
APOE	19	3	6.1094	5e-10	3	6.3568	1.0299e-10	3	0.83424	0.20207	3	2.7363	0.003107	3	2.2553	0.012056	3	-2.8772	0.99799	3	3.1778	0.00074201	3	3.3498	0.00040434	3	-1.6453	0.95005
AQP7	9	25	2.4434	0.0072745	27	1.7566	0.039493	29	1.2321	0.10895	26	1.3177	0.093798	28	-0.036164	0.51442	29	1.4502	0.073504	25	3.2241	0.00063183	27	0.08401	0.46652	29	1.9303	0.026785
ARMC8	3	33	1.9322	0.026666	44	3.1409	0.00084219	46	2.7544	0.0029403	33	0.51022	0.30495	43	-0.59299	0.7234	47	-1.0006	0.8415	33	0.64217	0.26038	42	1.0878	0.13834	46	-0.94068	0.82656
ASPDH	19	5	0.92631	0.17714	5	1.0575	0.14513	5	0.20437	0.41903	5	0.74177	0.22911	5	1.5261	0.06349	5	0.47962	0.31575	5	3.2473	0.00058259	5	-0.040374	0.5161	5	0.77898	0.218
B3GNT7	2	28	-0.0082564	0.50329	30	1.4075	0.079635	30	0.91666	0.17966	28	0.12576	0.44996	30	3.324	0.00044372	30	2.2508	0.012199	28	0.46867	0.31965	30	0.54131	0.29415	30	1.0097	0.15633
BAD	11	3	-0.41698	0.66165	7	2.7476	0.0030014	7	0.22983	0.40911	3	2.3115	0.010404	7	1.3759	0.084428	7	-0.91748	0.82055	3	0.31305	0.37712	7	3.1304	0.00087282	7	0.52417	0.30008
BCAM	19	16	2.2099	0.013556	27	1.3382	0.090423	30	-0.2334	0.59228	18	2.1059	0.017607	29	-0.7668	0.7784	32	0.29544	0.38383	9	3.448	0.00028239	27	-0.22861	0.59042	31	0.80368	0.21079
BCL3	19	9	2.9374	0.0016548	9	3.918	4.4642e-05	11	0.89266	0.18602	10	1.0709	0.14212	16	0.22422	0.41129	16	1.1764	0.11972	9	2.2764	0.011412	9	1.324	0.092754	11	2.1589	0.015429
C2orf88	2	292	3.3384	0.00042135	313	-1.7726	0.96185	320	2.196	0.014045	298	1.3544	0.087799	340	-0.043304	0.51727	347	1.1789	0.11922	274	1.9476	0.025734	313	-1.2085	0.88658	324	1.3256	0.09249
CA9	9	15	-0.15288	0.56076	15	1.5499	0.060586	15	1.4443	0.07433	14	-0.35914	0.64026	15	4.0323	2.7615e-05	15	2.7132	0.0033314	11	-0.47921	0.6841	15	2.2212	0.013169	15	2.0621	0.019601
CBLC	19	18	3.3748	0.00036933	21	1.9819	0.023743	27	0.059771	0.47617	20	3.0379	0.0011912	23	1.4179	0.07811	28	0.95053	0.17092	18	2.9829	0.0014275	20	0.84365	0.19943	27	1.182	0.11861
CCDC69	5	108	3.4653	0.00026485	116	-2.0824	0.98135	117	1.0801	0.14006	110	2.1126	0.017319	120	-0.94829	0.82851	121	0.86943	0.19231	110	2.1754	0.0148	115	-0.13697	0.55447	117	1.5863	0.056333
CECR5	22	56	-1.2821	0.9001	71	2.7853	0.0026738	59	1.0352	0.15028	57	0.40694	0.34203	71	1.5651	0.058779	59	1.0533	0.14611	56	-0.69827	0.7575	71	3.1801	0.00073613	59	2.2983	0.010771
CEP192	18	268	-0.017681	0.50705	311	2.1917	0.014202	316	1.3414	0.0899	286	-1.0036	0.84221	313	2.3007	0.010706	323	1.4748	0.070139	268	0.56323	0.28664	312	3.2185	0.00064422	316	2.8464	0.0022109
CHMP2B	3	20	-0.67376	0.74977	23	0.5524	0.29034	40	0.92501	0.17748	22	-0.76732	0.77855	39	3.2908	0.00049955	40	2.1673	0.015105	21	-0.28926	0.61381	24	1.1355	0.12807	25	0.27196	0.39283
CLPTM1	19	59	2.3184	0.010213	62	3.3286	0.00043646	67	-1.3968	0.91876	59	-1.9605	0.97503	63	0.72125	0.23538	67	-1.2501	0.89438	59	1.2496	0.10572	62	1.4631	0.071714	67	-1.4958	0.93265
CMA1	14	3	3.9161	4.4999e-05	4	-1.8415	0.96723	6	2.1329	0.016467	4	1.8647	0.031112	4	-0.028952	0.51155	6	0.56903	0.28467	4	1.5445	0.061234	4	-0.84082	0.79977	6	0.52471	0.29989
CPA1	7	12	-1.559	0.9405	11	1.725	0.04226	11	1.0038	0.15774	12	-1.8058	0.96453	12	3.6643	0.00012402	12	1.8381	0.03302	12	0.038408	0.48468	11	1.2363	0.10817	11	1.7038	0.044208
CSK	15	8	2.8408	0.0022503	10	-0.29607	0.61641	12	1.5479	0.060819	10	2.9592	0.0015421	11	0.46537	0.32083	13	1.905	0.028393	8	3.7675	8.2438e-05	10	0.62709	0.2653	12	1.6226	0.052335
DBN1	5	4	0.3324	0.36979	4	2.0424	0.020554	9	-0.69715	0.75714	9	-0.82673	0.79581	11	3.7768	7.9439e-05	12	2.2557	0.012046	4	-1.6639	0.95193	4	1.9344	0.026529	10	1.0514	0.14653
DCAF10	9	153	0.73807	0.23023	158	1.9545	0.025322	158	2.1515	0.015719	155	1.217	0.1118	158	1.1409	0.12696	161	2.0845	0.018559	153	2.6717	0.0037733	158	1.8088	0.035238	158	3.1591	0.00079128
DNAJB6	7	86	1.0587	0.14486	99	-1.2305	0.89074	103	0.76729	0.22146	92	3.094	0.00098736	100	0.099575	0.46034	103	0.71172	0.23832	91	2.5068	0.006091	99	0.40892	0.3413	103	1.7302	0.041794
DNAJC5	20	43	-1.0879	0.86168	63	1.9247	0.027134	67	0.16585	0.43414	47	-0.32843	0.62871	66	3.2717	0.00053445	70	1.6459	0.049896	48	-0.73183	0.76786	63	0.88879	0.18706	67	0.52412	0.3001
DUSP3	17	19	-0.71083	0.76141	20	1.9246	0.027139	19	1.6802	0.046461	19	-2.127	0.98329	20	3.2723	0.00053335	19	2.4119	0.0079342	19	-1.1565	0.87625	20	1.3398	0.090152	20	-0.25213	0.59953
EMC10	19	26	2.1105	0.017407	29	0.46041	0.32261	30	0.19555	0.42248	26	0.69909	0.24225	29	0.058711	0.47659	30	0.56222	0.28698	26	3.39	0.00034951	29	0.014143	0.49436	30	2.4893	0.0063998
EPN1	19	21	2.55	0.0053862	24	-0.22626	0.5895	35	1.3318	0.091467	23	1.7048	0.044119	24	1.8408	0.032823	35	1.5064	0.065982	21	3.7074	0.0001047	24	0.37728	0.35298	35	2.7542	0.0029422
ETV3	1	1	0.21095	0.41646	2	-0.041135	0.51641	2	-0.3133	0.62297	1	0.641	0.26076	2	-0.2233	0.58835	2	0.88877	0.18706	2	3.126	0.0008861	2	-1.0696	0.85761	2	1.4229	0.077389
FAT3	11	598	3.12	0.00090435	666	-0.89003	0.81328	688	0.95131	0.17072	613	1.2999	0.096825	676	-0.58032	0.71915	707	0.41491	0.3391	597	2.1967	0.014022	655	-0.83508	0.79816	687	0.83979	0.20051
FBXL21	5	17	1.0035	0.15781	16	1.4489	0.073683	21	1.0904	0.13777	19	-0.67406	0.74986	18	-0.39817	0.65475	22	1.0379	0.14966	17	2.1251	0.016787	16	2.1953	0.014071	21	3.3016	0.00048061
FNBP1	9	226	3.5656	0.00018149	255	-0.88233	0.8112	336	1.4383	0.075179	235	1.8852	0.029702	279	0.057791	0.47696	345	1.5837	0.056634	227	2.5544	0.0053184	248	-1.2195	0.88867	334	0.96344	0.16766
GAL3ST2	2	6	2.8335	0.0023022	21	-1.039	0.8506	21	1.4036	0.080216	17	1.6283	0.051731	21	-1.201	0.88513	21	1.2194	0.11135	8	1.5921	0.055685	21	1.4842	0.068878	21	3.201	0.00068464
GAS6	13	115	1.9696	0.02444	118	1.796	0.036244	128	3.1173	0.00091247	121	1.6604	0.048421	126	-0.84094	0.79981	132	1.5209	0.064138	115	0.3456	0.36482	119	0.7362	0.23081	128	1.4717	0.070548
GCNT4	5	3	1.456	0.072697	4	2.1754	0.0148	5	3.3962	0.00034167	3	2.6681	0.0038136	4	-1.8485	0.96774	5	2.0187	0.021758	3	3.6016	0.00015813	4	0.92303	0.17799	5	3.4619	0.00026815
GHR	5	289	1.0087	0.15656	376	0.55751	0.28859	387	0.22292	0.4118	323	-0.37801	0.64729	382	0.51818	0.30217	407	0.79744	0.2126	291	2.8437	0.0022297	366	2.0004	0.022727	388	3.3161	0.00045638
GRIK1	21	497	1.5462	0.061027	675	-0.43237	0.66727	714	1.001	0.15841	527	3.2652	0.000547	730	0.90928	0.1816	780	2.1604	0.015372	501	-0.0082665	0.5033	675	0.21944	0.41315	718	0.42417	0.33572
GRK6	5	3	-0.66395	0.74664	6	0.98141	0.1632	6	-0.55852	0.71176	5	-0.3399	0.63304	7	3.1669	0.00077047	9	0.48587	0.31353	4	-0.982	0.83695	6	0.57713	0.28193	7	0.39483	0.34648
HACD1	10	65	3.3597	0.00039018	84	0.51922	0.3018	82	2.4489	0.0071654	70	0.91329	0.18055	85	-0.38495	0.64986	83	1.1257	0.13014	64	1.1049	0.1346	84	0.47255	0.31827	82	1.3486	0.088739
HAVCR1	5	178	1.1326	0.12869	189	1.5341	0.062508	190	0.039189	0.48437	184	-1.6541	0.95095	198	3.5729	0.0001765	200	2.4335	0.0074765	178	0.95885	0.16882	189	2.0299	0.021184	189	-0.009727	0.50388
HIPK1	1	29	1.7918	0.03658	36	1.1081	0.1339	38	1.5757	0.057552	36	-0.25556	0.60086	40	-0.099461	0.53961	40	0.86641	0.19313	29	3.2222	0.00063609	34	0.61594	0.26897	38	2.8471	0.0022057
HNRNPH2	X	3	-0.34357	0.63441	6	1.2409	0.10732	6	-1.0719	0.85812	3	0.31207	0.37749	6	3.5884	0.00016639	6	1.253	0.10511	2	0.92109	0.1785	6	1.8508	0.032101	6	0.50801	0.30572
KIN	10	76	0.24324	0.40391	83	3.6286	0.0001425	84	2.4223	0.007711	82	0.42423	0.3357	84	1.4194	0.077893	86	0.90768	0.18202	76	-0.43792	0.66928	83	1.4625	0.071804	84	1.0973	0.13625
KLHL7	7	55	0.22494	0.41101	68	2.9225	0.001736	67	0.40943	0.34111	55	-1.0584	0.85507	68	-0.5255	0.70038	67	-1.7254	0.95777	55	-1.9931	0.97688	65	3.238	0.00060179	67	1.604	0.054354
KRT1	12	7	1.1048	0.13463	9	-0.97466	0.83513	9	-0.48313	0.6855	8	4.2857	9.107e-06	10	0.89766	0.18468	10	2.9571	0.0015527	7	1.9861	0.023512	9	0.24749	0.40227	9	1.852	0.032011
LGALS13	19	2	-1.0971	0.86371	3	2.1936	0.014131	5	-0.26589	0.60484	2	-0.12688	0.55048	3	3.0237	0.0012483	5	0.79993	0.21187	2	1.6666	0.047792	3	3.3226	0.00044595	5	-0.14546	0.55782
LMAN1L	15	10	2.739	0.0030813	13	0.0068224	0.49728	18	1.4716	0.070563	10	3.1413	0.00084086	13	0.30645	0.37963	18	2.2249	0.013043	10	3.6674	0.00012251	13	-0.61973	0.73228	18	1.309	0.095262
LOC100505555	19	1	2.8378	0.002271	1	0.2402	0.40509	1	2.0585	0.019769	1	-0.44098	0.67039	1	-0.63142	0.73612	1	-0.18509	0.57342	1	3.22	0.000641	1	0.58755	0.27842	1	2.8617	0.002107
LOC102724427	19	6	3.6117	0.0001521	6	-0.86413	0.80624	6	2.3665	0.0089775	7	1.0624	0.14403	6	-0.36158	0.64117	14	-0.21262	0.58419	6	1.1607	0.12288	6	-1.6828	0.95379	6	0.95882	0.16882
LOC105369914	12	1	-0.37564	0.64641	1	3.4906	0.000241	1	2.6226	0.004363	1	0.31036	0.37814	1	-1.9436	0.97403	1	-0.84449	0.8008	1	0.0013711	0.49945	1	0.93395	0.17517	1	-0.21476	0.58502
LOC105371934	17	1	3.2817	0.000516	1	0.68951	0.24525	2	1.4231	0.077356	1	0.47881	0.31604	2	0.582	0.28028	2	0.98992	0.16111	1	1.7952	0.036311	1	0.55122	0.29074	2	1.1029	0.13504
LOC105372417	19	4	2.1972	0.014002	4	3.1824	0.00073029	4	0.50248	0.30767	4	1.3022	0.096419	4	-0.14391	0.55721	4	1.675	0.04697	4	2.1735	0.01487	4	1.0624	0.14402	4	2.1836	0.014497
LOC105372496	20	11	0.25737	0.39845	13	2.2082	0.013615	13	1.6612	0.048334	12	-2.2185	0.98674	13	3.1942	0.00070107	13	2.1833	0.014507	11	0.53851	0.29511	13	1.3192	0.09355	13	1.401	0.080602
LOC105373099	22	14	3.5973	0.00016076	15	0.51016	0.30497	15	1.8108	0.035088	14	1.8688	0.030824	14	0.5398	0.29467	15	2.2657	0.011734	14	1.8701	0.030733	15	0.48264	0.31468	15	1.4997	0.066848
LOC105373926	2	19	0.11209	0.45538	19	1.4163	0.078338	19	0.37406	0.35418	19	0.15418	0.43874	19	3.2255	0.00062883	19	2.0333	0.02101	19	0.58342	0.2798	19	0.53253	0.29718	19	0.66752	0.25222
LOC105375840	8	66	1.5181	0.064489	70	0.189	0.42505	70	0.64246	0.26029	66	1.4399	0.074948	74	1.408	0.079568	77	3.1908	0.00070941	66	1.0825	0.13951	70	0.81236	0.20829	70	1.898	0.028845
LOC105376204	9	4	0.96442	0.16742	5	-0.080638	0.53214	6	0.21689	0.41415	4	2.0231	0.021533	5	-0.84788	0.80175	6	0.52056	0.30134	4	3.118	0.00091056	5	1.2035	0.1144	6	0.84414	0.19929
LOC105379356	8	2	1.7521	0.039875	2	0.97563	0.16463	2	1.5106	0.06545	2	1.3412	0.089935	2	3.2987	0.00048568	2	2.679	0.003692	2	1.1191	0.13155	2	0.9211	0.1785	2	1.5866	0.056297
LOC388849	22	16	1.5306	0.062938	16	1.5552	0.059945	16	1.7717	0.038224	16	2.9989	0.0013547	16	2.361	0.0091122	16	3.5054	0.00022798	15	1.4255	0.077	16	1.3557	0.087603	16	1.354	0.087865
LOC732265	15	1	-0.19429	0.57703	2	-1.5554	0.94008	2	0.17632	0.43002	1	0.67664	0.24932	2	1.586	0.056371	2	3.3996	0.00033745	1	0.56844	0.28487	2	-0.67892	0.75141	2	0.764	0.22243
LTBP3	11	11	1.0669	0.14301	14	0.6543	0.25646	14	2.2155	0.013361	11	-0.8072	0.79022	14	3.333	0.00042959	14	1.2327	0.10884	11	0.58905	0.27791	14	-0.26509	0.60453	14	0.65086	0.25757
MANSC4	12	32	2.3255	0.010023	34	1.7257	0.042199	34	-1.5669	0.94143	32	3.3204	0.00044947	34	1.1848	0.11805	34	0.81726	0.20689	32	2.3494	0.0094014	34	1.5852	0.056465	34	-0.40764	0.65823
MORF4L2	X	4	3.0995	0.00096908	4	1.2529	0.10512	4	0.20532	0.41866	4	3.266	0.00054533	4	-0.39057	0.65194	4	1.8743	0.030443	4	2.2059	0.013696	4	0.88515	0.18804	4	0.19979	0.42082
MPI	15	3	2.98	0.0014411	3	0.53473	0.29642	3	1.3363	0.090728	3	2.9279	0.0017063	3	0.11902	0.45263	3	2.6773	0.0037108	3	3.4008	0.0003359	3	-0.095395	0.538	3	1.2802	0.10024
MPP3	17	26	0.09392	0.46259	29	1.3373	0.090561	31	1.4429	0.074522	26	-1.357	0.9126	29	3.2417	0.00059405	31	2.8297	0.0023298	26	-0.78344	0.78332	29	0.53612	0.29594	31	-0.70937	0.76095
NALCN	13	718	-0.47485	0.68255	766	2.178	0.014704	783	-0.74602	0.77217	732	-0.029963	0.51195	826	2.3818	0.0086146	851	-0.42091	0.66309	719	0.2158	0.41457	766	3.2404	0.0005969	787	2.3851	0.0085373
NFATC2IP	16	4	2.5438	0.0054821	4	2.2092	0.013579	5	3.1565	0.00079828	4	0.1956	0.42246	6	0.88841	0.18716	7	0.97074	0.16584	4	0.93794	0.17414	4	1.7813	0.037432	6	1.8275	0.03381
NMUR2	5	58	1.1173	0.13194	61	3.034	0.0012066	61	3.2469	0.00058336	58	1.797	0.036165	59	1.6035	0.054414	62	3.3101	0.0004663	58	1.08	0.14007	61	2.3498	0.0093909	61	3.001	0.0013453
NOXO1	16	6	1.3536	0.087927	6	2.5179	0.0059024	6	3.221	0.00063883	6	1.8534	0.031912	6	1.3111	0.094915	6	2.1003	0.017849	6	2.0843	0.018566	6	1.3847	0.083071	6	2.7302	0.0031649
NPAS3	14	1411	3.6566	0.0001278	1624	-1.1679	0.87857	1704	0.61881	0.26802	1504	1.6815	0.046337	1720	-1.1498	0.87488	1778	1.701	0.044476	1411	1.1246	0.13038	1630	-0.32354	0.62686	1690	0.47534	0.31727
NR2F1	5	1	1.2298	0.10938	3	2.8725	0.0020365	4	1.698	0.044754	1	0.63743	0.26192	3	3.6887	0.0001127	4	2.4798	0.0065729	1	0.09516	0.46209	3	3.032	0.0012146	4	2.2802	0.011298
NUDT22	11	2	0.2878	0.38675	3	2.3836	0.0085716	4	1.5845	0.056535	2	1.441	0.074787	4	1.3187	0.093639	5	-0.48228	0.6852	2	-0.12861	0.55117	3	3.156	0.0007997	4	0.61824	0.26821
NUPR1	16	2	0.67706	0.24919	2	3.5288	0.00020874	2	2.6709	0.0037825	2	0.12601	0.44986	2	0.68873	0.2455	2	0.18033	0.42845	2	0.52164	0.30096	2	1.0242	0.15288	2	0.99452	0.15998
OLFM1	9	121	1.48	0.069431	132	2.1899	0.014265	153	3.3535	0.00039894	139	0.028743	0.48853	136	-0.35638	0.63922	158	-0.056346	0.52247	120	1.0613	0.14427	132	-1.1687	0.87873	153	0.2283	0.40971
OVOL1	11	17	1.4399	0.074952	20	0.022707	0.49094	20	0.74264	0.22885	17	0.14921	0.44069	20	3.1848	0.00072429	20	0.61859	0.26809	17	-1.6429	0.9498	20	-0.63632	0.73772	20	-1.1332	0.87144
PALD1	10	218	-0.28499	0.61217	224	0.82732	0.20403	236	1.3458	0.089189	221	-0.088392	0.53522	231	0.99593	0.15964	242	2.1665	0.015135	216	1.3427	0.08968	224	2.7165	0.0032986	238	3.1992	0.00068908
PAQR9	3	2	3.176	0.00074653	5	0.27486	0.39171	5	2.171	0.014967	2	1.896	0.028979	5	-1.5198	0.93572	5	1.2441	0.10673	2	2.9863	0.0014119	4	-0.33851	0.63251	5	2.4964	0.0062738
PM20D1	1	27	-0.41562	0.66116	33	2.4403	0.0073371	33	0.95086	0.17084	28	0.14934	0.44064	34	3.1305	0.00087262	34	2.3452	0.0095093	27	-0.88245	0.81123	32	3.3093	0.00046767	33	1.9738	0.024204
POTEE	2	NA	NA	NA	NA	NA	NA	2	0.94878	0.17137	NA	NA	NA	2	4.0378	2.6978e-05	2	2.4752	0.0066586	NA	NA	NA	NA	NA	NA	2	2.4055	0.0080754
PREB	2	5	0.47693	0.31671	7	1.9792	0.023895	8	1.9517	0.025489	5	-0.011871	0.50474	7	3.3263	0.00044008	8	1.1542	0.12421	5	-0.84165	0.80001	7	2.403	0.0081308	8	1.8955	0.029013
PSAT1	9	93	-0.20336	0.58057	95	1.9343	0.02654	97	1.3901	0.082244	93	-0.23384	0.59245	95	3.4646	0.00026554	99	2.1797	0.014639	93	0.64503	0.25945	95	2.1306	0.01656	97	-0.033303	0.51328
PSMC6	14	13	2.8918	0.0019151	16	-1.8519	0.96798	16	1.2776	0.10069	12	1.6053	0.054217	15	-0.92259	0.82189	16	2.5104	0.006029	13	2.2834	0.011204	15	1.5034	0.066364	16	3.1904	0.00071026
PVRL2	19	105	3.2079	0.00066853	116	5.2554	7.3836e-08	118	0.94807	0.17155	114	2.639	0.0041574	118	1.5645	0.058849	119	0.82734	0.20402	106	1.0656	0.1433	116	1.2103	0.11307	118	-0.32642	0.62795
RABGGTB	1	12	0.31193	0.37755	14	-2.026	0.97862	14	0.64007	0.26106	12	-0.16505	0.56555	13	-1.8238	0.96591	14	0.44966	0.32648	12	2.8067	0.002503	13	1.1154	0.13234	14	3.1552	0.00080208
RANBP1	22	23	1.3295	0.091844	24	1.0129	0.15555	24	0.5332	0.29695	23	3.038	0.0011909	24	1.7036	0.044223	24	3.2242	0.00063164	20	1.9768	0.024033	24	0.79628	0.21294	24	1.4612	0.071974
RARA	17	7	3.1256	0.0008871	9	-0.79746	0.78741	33	0.050631	0.47981	9	0.62057	0.26744	11	1.007	0.15697	22	0.52577	0.29952	8	1.2351	0.1084	9	-0.75777	0.77571	33	0.62521	0.26592
RCN2	15	12	1.3859	0.082896	16	0.16274	0.43536	16	1.3936	0.081719	12	-0.33712	0.63199	16	3.0781	0.0010415	19	2.6506	0.0040171	12	1.5878	0.056161	15	1.985	0.023571	16	3.1194	0.00090603
REEP5	5	39	-0.32838	0.62869	41	0.76092	0.22335	42	0.59781	0.27498	40	1.1773	0.11954	44	3.7598	8.5036e-05	49	1.4674	0.071139	39	-1.3764	0.91565	41	0.1646	0.43463	43	-1.0541	0.85407
RFPL1	22	19	1.7818	0.037388	19	0.98023	0.16349	19	1.3721	0.085017	19	2.4362	0.0074204	19	2.4151	0.0078655	19	3.3596	0.00039032	19	1.4308	0.076245	19	1.2242	0.11044	19	2.0731	0.01908
RLF	1	56	-1.7364	0.95875	55	3.1184	0.00090928	55	1.7509	0.039984	57	-0.47737	0.68345	57	0.74309	0.22871	59	2.1154	0.017197	56	-0.15256	0.56063	53	2.7	0.0034672	55	1.9069	0.028269
RNF31	14	10	0.25933	0.39769	10	-0.17974	0.57132	10	-1.1672	0.87843	10	3.3781	0.00036499	10	-0.56595	0.71429	10	2.2853	0.011148	10	1.6691	0.047553	10	0.12727	0.44936	10	0.06621	0.47361
RPL36A	X	1	0.77875	0.21806	3	0.70728	0.2397	4	-1.0629	0.85608	1	-1.0633	0.85617	3	3.2672	0.00054303	4	0.1642	0.43479	1	1.7351	0.041365	3	1.1393	0.12728	4	-0.97492	0.8352
RPL36A-HNRNPH2	X	8	0.29857	0.38263	25	0.50175	0.30792	26	0.46597	0.32062	8	-0.57319	0.71674	25	3.1813	0.00073299	26	1.4551	0.072814	7	1.5973	0.055098	25	2.0982	0.017942	26	1.6813	0.046352
RPL37A	2	5	1.6346	0.051065	6	0.43916	0.33027	6	0.19975	0.42084	6	3.1624	0.00078243	7	0.54976	0.29124	7	0.51715	0.30253	5	2.048	0.020281	6	1.2387	0.10772	6	-1.2119	0.88723
S1PR3	9	9	2.7242	0.0032231	14	-0.46621	0.67947	14	-1.0203	0.8462	10	1.528	0.063258	14	-1.1586	0.8767	14	-0.66502	0.74698	10	3.457	0.00027311	14	-0.92223	0.8218	15	1.4684	0.071002
SAR1A	10	34	3.3481	0.00040683	49	-0.25573	0.60092	50	2.6146	0.0044664	34	3.4719	0.00025837	51	-0.40723	0.65808	57	3.0859	0.0010145	34	3.1813	0.00073305	49	1.1004	0.13557	56	2.581	0.0049254
SCAMP2	15	11	2.7907	0.0026299	13	0.68326	0.24722	13	1.8158	0.034704	10	2.5783	0.004965	12	0.64577	0.25921	14	2.5867	0.0048456	11	3.2309	0.00061694	12	-0.039266	0.51566	13	1.1774	0.11951
SLC2A10	20	32	1.7651	0.038777	36	-0.53732	0.70448	38	1.9582	0.025102	36	1.2508	0.1055	36	0.14677	0.44166	40	2.3153	0.010298	32	3.073	0.0010596	36	0.40624	0.34228	38	3.1308	0.00087173
SP9	2	12	0.74548	0.22799	16	-0.26651	0.60508	16	0.40194	0.34386	12	3.3279	0.00043744	16	0.49412	0.31061	17	2.1543	0.01561	12	1.9022	0.028576	16	0.00038754	0.49985	16	1.4056	0.079925
SPATA6	1	227	-0.11966	0.54762	238	0.53741	0.29549	249	1.5538	0.060112	255	1.2334	0.10872	271	2.1653	0.015181	283	3.1512	0.00081293	227	-0.55138	0.70931	238	0.72445	0.2344	245	1.1676	0.12148
SPINK13	5	2	2.8729	0.0020335	2	-0.21188	0.5839	3	1.8237	0.034099	1	3.4218	0.000311	2	0.94938	0.17121	3	1.7667	0.038642	2	2.7036	0.00343	2	-1.214	0.88763	3	0.97474	0.16484
SRP19	5	30	-0.55299	0.70987	33	0.63883	0.26147	34	0.39448	0.34662	30	1.401	0.080602	34	3.7495	8.8608e-05	38	1.1573	0.12358	31	-0.89008	0.81329	33	-0.0047253	0.50189	34	-2.0974	0.98202
STARD5	15	11	0.68409	0.24696	20	3.0851	0.0010173	20	3.2956	0.00049105	13	-1.2285	0.89038	20	-1.4628	0.92823	20	-0.0077164	0.50308	11	-1.5113	0.93465	20	0.20552	0.41858	20	0.32567	0.37234
SULT1B1	4	70	3.2355	0.00060708	79	-2.0206	0.97834	79	0.47322	0.31803	70	0.5475	0.29202	82	-0.54384	0.70673	84	-0.43457	0.66806	70	1.9108	0.028013	81	-0.53464	0.70355	84	0.067608	0.47305
TENM2	5	1154	1.579	0.057167	1287	3.1826	0.00072972	1344	1.3967	0.081255	1222	0.39091	0.34793	1348	0.37799	0.35272	1413	1.4577	0.072461	1152	0.31955	0.37465	1290	1.2425	0.10703	1349	1.8145	0.034797
TGIF2	20	2	-1.2105	0.88696	7	1.2626	0.10337	7	0.31009	0.37824	2	-0.22953	0.59077	7	0.50788	0.30577	7	1.0168	0.15463	2	-0.013952	0.50557	7	3.3138	0.00046018	7	2.1744	0.014838
TLN1	9	24	-0.97671	0.83564	27	0.61149	0.27044	32	0.63807	0.26171	24	-0.25656	0.60124	28	4.3113	8.1141e-06	31	3.24	0.00059774	24	0.03225	0.48714	28	2.0057	0.022444	30	2.5898	0.0048018
TOMM40	19	15	6.8365	4.0572e-12	15	6.6627	1.3439e-11	16	-0.69172	0.75544	18	3.5035	0.00022959	19	2.705	0.0034148	21	-0.13553	0.5539	15	2.314	0.010335	15	2.6991	0.003476	18	-0.22212	0.58789
TPM2	9	13	-0.096014	0.53825	13	0.58334	0.27983	13	1.2228	0.1107	13	-0.95037	0.82904	13	4.098	2.0836e-05	13	3.1324	0.00086705	13	0.18148	0.428	13	2.1237	0.016848	13	2.4223	0.0077115
TSPAN18	11	290	0.85593	0.19602	329	0.99849	0.15902	339	3.2192	0.0006428	310	0.099601	0.46033	338	0.41968	0.33736	348	1.0075	0.15686	293	-0.21764	0.58614	329	0.12571	0.44998	338	-0.082774	0.53298
TWF1	12	15	0.062887	0.47493	13	-0.68313	0.75274	13	0.53387	0.29672	13	1.3471	0.088973	13	1.9524	0.025443	13	3.754	8.7012e-05	15	0.32183	0.37379	13	1.432	0.076067	13	1.5043	0.066258
TXNRD2	22	142	0.80338	0.21088	154	-1.2221	0.88916	158	-0.60783	0.72835	147	0.97508	0.16476	207	2.8124	0.0024586	213	3.262	0.00055309	142	1.9092	0.028116	154	-0.91288	0.81935	158	0.61121	0.27053
TYSND1	10	18	3.4203	0.00031278	23	-0.69557	0.75665	24	2.7004	0.0034625	20	3.5617	0.00018422	24	-0.0031711	0.50127	33	3.0247	0.0012446	19	3.1938	0.00070209	22	0.69322	0.24409	32	2.6946	0.0035238
U2AF2	19	9	1.7881	0.036878	13	1.0079	0.15676	14	1.6966	0.044886	11	0.39105	0.34788	13	2.2533	0.012121	14	1.2153	0.11212	9	3.0743	0.0010548	12	2.0185	0.021769	14	3.697	0.00010906
UHRF1BP1L	12	106	0.62816	0.26495	118	-0.25222	0.59957	123	-0.79447	0.78654	108	3.2889	0.00050289	168	0.67412	0.25012	174	1.7159	0.043091	106	1.2263	0.11005	118	-1.0814	0.86023	124	0.3773	0.35298
USP30	12	52	-0.89698	0.81513	59	1.2946	0.097733	61	0.27838	0.39036	51	-2.7191	0.99673	60	3.4438	0.00028681	62	1.5086	0.065697	52	-1.4481	0.92621	58	0.92452	0.17761	61	1.0072	0.15692
VCL	10	59	3.5876	0.00016687	74	0.24696	0.40247	74	2.7065	0.0033995	61	1.8999	0.028724	70	-0.56314	0.71333	86	1.5277	0.063297	59	0.51795	0.30225	74	0.15064	0.44013	74	1.0072	0.15692
VNN1	6	44	0.10772	0.45711	63	0.89242	0.18608	63	1.984	0.023629	34	3.19	0.00071142	62	0.61148	0.27044	75	2.0263	0.021369	34	0.76949	0.2208	62	0.24091	0.40481	63	1.0786	0.14038
VRK1	14	153	1.4092	0.079382	161	0.53078	0.29778	164	0.92501	0.17748	154	0.85934	0.19508	165	0.28121	0.38927	169	0.75703	0.22452	154	3.2769	0.00052479	161	-0.21861	0.58652	164	2.2958	0.010844
WDR18	19	11	2.426	0.0076336	29	0.11862	0.45279	30	1.8511	0.032077	24	2.0373	0.020811	34	1.1014	0.13536	35	3.33	0.00043425	23	1.9997	0.022769	30	0.71149	0.23839	30	2.9233	0.0017314
WEE2	7	4	1.2126	0.11264	5	3.0479	0.0011524	7	3.1541	0.00080491	4	0.46595	0.32063	7	1.4487	0.073709	7	2.8205	0.0023978	4	1.8894	0.02942	6	2.5967	0.0047063	7	3.1436	0.00083456
WFDC12	20	3	0.88648	0.18768	4	0.16614	0.43402	4	0.95322	0.17024	3	-0.2262	0.58948	4	3.1943	0.00070091	4	2.1384	0.016243	3	1.0152	0.155	4	1.3208	0.09328	4	1.3308	0.091635
XPA	9	23	3.1781	0.00074132	29	-0.74139	0.77077	29	0.22063	0.41269	23	0.2953	0.38388	28	-1.6009	0.9453	30	-0.59775	0.725	23	0.44642	0.32765	29	-0.8536	0.80334	29	-0.12569	0.55001
ZDHHC8	22	35	1.6195	0.052672	39	0.98994	0.1611	39	0.91992	0.17881	35	3.0229	0.0012517	39	1.7253	0.042234	39	3.4539	0.00027622	34	1.5836	0.056648	39	0.2669	0.39477	39	1.3091	0.095253
ZEB2	2	105	0.93089	0.17595	129	1.0468	0.14759	140	1.335	0.090943	108	1.182	0.1186	133	1.3938	0.081694	144	0.55121	0.29075	105	1.4895	0.068182	132	2.5894	0.0048073	142	3.3474	0.00040786
ZNF18	17	14	1.2391	0.10766	17	2.8046	0.0025193	18	3.8962	4.8848e-05	14	1.4048	0.080039	18	1.2635	0.10321	19	2.5011	0.0061911	14	0.43611	0.33138	17	0.826	0.2044	18	1.9582	0.025101
ZNF184	6	58	2.2191	0.013239	62	-0.48137	0.68487	62	0.58718	0.27854	61	2.0958	0.018048	64	-0.10162	0.54047	65	0.57612	0.28227	58	3.4577	0.00027239	62	-0.041679	0.51662	64	2.7095	0.0033697
ZNF543	19	37	0.5948	0.27599	38	0.68329	0.24721	38	0.43337	0.33237	37	3.2296	0.00061981	38	-1.201	0.88512	38	1.9556	0.025258	37	2.2782	0.011358	38	2.8045	0.0025201	38	3.2437	0.0005899
ZNF561	19	14	2.7398	0.0030734	16	-0.035538	0.51417	16	2.255	0.012068	14	-0.19371	0.5768	16	-0.9849	0.83766	16	-0.39405	0.65323	14	3.1937	0.00070237	16	-0.059469	0.52371	16	2.6714	0.003777
ZNF562	19	30	2.8122	0.0024598	32	0.17207	0.43169	32	2.418	0.0078029	30	0.68831	0.24563	32	-1.5798	0.94292	32	0.24696	0.40247	30	3.1757	0.00074732	32	0.16774	0.43339	32	2.7226	0.0032385
ZNF580	19	15	1.8533	0.031917	17	0.18918	0.42498	17	1.3648	0.086155	17	0.99829	0.15907	17	1.2258	0.11014	17	1.114	0.13263	15	2.9789	0.0014462	17	0.72437	0.23442	17	3.1062	0.00094767
ZNF665	19	30	0.83752	0.20115	30	2.3534	0.0093005	32	3.0975	0.00097577	32	-0.36973	0.64421	33	0.6021	0.27355	34	0.49723	0.30951	30	0.68092	0.24796	32	1.5548	0.059997	32	1.6474	0.049737
ZNF776	19	5	1.6967	0.044873	5	2.0798	0.018772	6	2.5167	0.0059232	5	0.20975	0.41693	5	0.068311	0.47277	6	1.2138	0.1124	5	2.6786	0.0036962	5	1.628	0.051759	6	3.2702	0.00053741
ZNF812	19	29	3.0381	0.0011904	33	0.46213	0.32199	33	2.5184	0.0058941	29	0.14525	0.44226	32	-1.5679	0.94155	33	0.23496	0.40712	29	3.3134	0.00046083	33	0.59973	0.27434	33	3.0544	0.0011275
ZNF846	19	33	3.0845	0.0010196	41	-0.47149	0.68135	41	2.297	0.010808	33	0.74937	0.22682	40	-1.8888	0.97054	41	-0.0055466	0.50221	33	3.474	0.00025637	41	0.018989	0.49242	41	2.664	0.0038611

### Sheet: S12
Table S12: MAGMA Cross-Ancestry Gene Results for Longitudinal Cognitive Endophenotypes among Cognitively Impaired, p<1e-3
		Memory Decline									Executive Functioning Decline									Language Decline
		Males			Females			Sex-Interaction			Males			Females			Sex-Interaction			Males			Females			Sex-Interaction
CHR	GENE	# SNPs	Z	P	# SNPs	Z	P	# SNPs	Z	P	# SNPs	Z	P	# SNPs	Z	P	# SNPs	Z	P	# SNPs	Z	P	# SNPs	Z	P	# SNPs	Z	P
ACBD5	10	246	1.2341	0.10859	258	2.192	0.01419	262	2.9112	0.0018002	211	1.8791	0.030118	258	0.91275	0.18069	260	3.6966	0.00010925	211	1.5812	0.056919	251	1.3051	0.095928	260	2.2232	0.0131
ACSL4	X	NA	NA	NA	3	0.24896	0.40169	5	1.0446	0.1481	NA	NA	NA	3	3.1765	0.00074527	5	0.35557	0.36108	NA	NA	NA	3	0.49437	0.31052	5	-0.91744	0.82054
ACTR8	3	35	1.2121	0.11274	39	-0.5244	0.7	39	1.0413	0.14888	35	0.41253	0.33997	39	0.042333	0.48312	39	1.9142	0.0278	35	1.5562	0.059832	39	1.507	0.065903	39	3.7024	0.00010677
ADAMTS17	15	882	-0.80084	0.78839	949	3.0998	0.00096822	997	0.96673	0.16684	870	0.3686	0.35621	946	1.1797	0.11907	990	0.26462	0.39565	882	-1.6726	0.9528	947	1.3694	0.085432	988	0.5273	0.29899
ADAMTS7	15	80	0.577	0.28197	92	3.2059	0.00067331	94	2.155	0.01558	71	1.4075	0.079636	92	2.1912	0.014219	93	1.2344	0.10852	71	-0.29533	0.61613	92	2.6673	0.0038228	94	1.0703	0.14225
ADCY7	16	68	1.7646	0.038816	85	2.0236	0.021507	88	3.0434	0.0011696	68	1.0677	0.14282	82	-0.779	0.78201	87	1.3983	0.081018	68	2.7146	0.0033176	82	1.361	0.086761	87	3.2988	0.00048547
APOC1	19	5	7.0772	7.3574e-13	5	6.1094	5e-10	7	1.072	0.14187	5	7.15	4.3404e-13	5	4.2187	1.2288e-05	6	1.9123	0.027919	5	7.0147	1.1525e-12	5	5.035	2.3897e-07	6	1.2506	0.10554
APOC4	19	3	1.4389	0.075091	3	3.3609	0.00038842	3	0.41612	0.33866	3	-0.65224	0.74288	3	1.4657	0.071365	4	0.75696	0.22454	3	1.9374	0.026349	3	1.4046	0.080072	3	-0.044886	0.5179
APOE	19	3	6.1308	4.371e-10	3	6.1094	5e-10	3	-1.4816	0.93077	3	4.8227	7.0818e-07	3	5.1304	1.4453e-07	3	-1.7705	0.96168	3	6.5355	3.1705e-11	3	5.03	2.4522e-07	3	-0.29724	0.61686
ASTN2	9	1844	3.0966	0.00097868	1961	0.25935	0.39768	2094	0.69595	0.24323	1834	1.9698	0.02443	1950	0.46853	0.3197	2078	0.40684	0.34206	1826	1.0929	0.13721	1957	0.95061	0.1709	2088	0.33683	0.36812
BAIAP2L2	22	24	3.1058	0.00094897	29	-0.1664	0.56608	30	2.2743	0.011474	24	1.6327	0.051265	29	1.7672	0.038596	30	0.26512	0.39546	24	1.8189	0.034464	29	-0.5294	0.70173	30	-0.0813	0.5324
BCL3	19	10	3.4079	0.00032732	16	3.1074	0.00094379	16	0.6108	0.27067	10	2.6797	0.0036847	16	-0.087075	0.53469	16	0.084416	0.46636	10	3.8838	5.1413e-05	16	0.77	0.22065	16	0.866	0.19324
C1QTNF1	17	55	2.4535	0.0070737	55	1.6856	0.045936	56	0.56208	0.28703	54	3.3076	0.00047055	55	0.9264	0.17712	56	0.068549	0.47267	54	1.7338	0.041473	55	1.5729	0.057876	56	0.21846	0.41353
C1orf112	1	97	-0.1302	0.5518	171	2.168	0.015079	177	-0.78901	0.78495	85	-0.70471	0.7595	171	2.0459	0.020385	177	0.58867	0.27804	97	0.5041	0.30709	171	3.1908	0.00070932	177	0.65999	0.25463
C1orf185	1	17	-1.1656	0.87811	27	3.2625	0.00055222	30	2.0628	0.019568	17	-0.10832	0.54313	27	0.95573	0.1696	30	0.86986	0.19219	17	-2.5762	0.99501	27	2.2889	0.011042	30	1.8718	0.030619
C20orf96	20	73	-1.3514	0.91172	75	0.85995	0.19491	83	1.6204	0.052578	71	0.64456	0.25961	74	1.8985	0.028813	81	3.5791	0.00017241	72	-0.134	0.5533	75	0.89666	0.18495	82	1.0584	0.14494
C4orf51	4	140	1.9803	0.023837	160	-0.1215	0.54835	178	0.58408	0.27958	140	1.0204	0.15376	160	3.2849	0.00051017	174	2.1631	0.015268	140	0.80861	0.20937	160	0.12014	0.45219	171	-0.39612	0.65399
CAMKK2	12	99	0.049214	0.48037	105	3.2598	0.00055752	117	1.0981	0.13608	97	0.81914	0.20635	105	2.0804	0.018745	116	-0.61616	0.73111	99	-0.47878	0.68395	105	3.1938	0.00070216	117	1.1109	0.1333
CARD9	9	19	2.8535	0.0021622	19	0.35292	0.36207	19	1.9536	0.025373	19	1.7983	0.036063	19	0.96713	0.16674	19	0.88784	0.18731	19	3.471	0.00025924	19	0.95023	0.171	19	2.3195	0.010185
CBLC	19	19	3.1816	0.00073231	22	1.0558	0.14553	23	0.20089	0.42039	19	2.2033	0.013786	22	-0.0418	0.51667	23	0.66117	0.25425	20	1.7675	0.03857	22	0.27603	0.39126	23	0.28281	0.38866
CCDC136	7	38	2.7357	0.0031128	38	-1.2408	0.89267	42	1.6472	0.049755	38	1.0989	0.13591	38	0.039544	0.48423	42	1.6799	0.046486	38	3.4972	0.00023507	38	0.11066	0.45594	42	1.8815	0.029953
CCDC69	5	109	0.98564	0.16216	110	0.72701	0.23361	114	1.9501	0.025581	109	1.6309	0.051454	110	1.6021	0.054566	113	3.3615	0.00038758	109	0.81108	0.20866	110	0.79314	0.21385	113	1.7004	0.044527
CD33	19	15	3.7549	8.6692e-05	13	1.5296	0.063055	24	1.0436	0.14834	15	2.3079	0.010502	14	0.95395	0.17006	24	0.52396	0.30015	14	2.8795	0.0019915	13	1.4485	0.073733	24	0.94202	0.17309
CEP162	6	28	2.3022	0.010661	81	0.42095	0.3369	102	1.8295	0.033666	26	3.0971	0.000977	80	-1.3184	0.90632	102	1.3471	0.08897	28	1.6713	0.047328	81	0.81786	0.20672	103	1.6649	0.04797
CER1	9	5	3.1739	0.00075198	5	2.8355	0.0022879	6	3.4986	0.00023386	5	1.7434	0.040628	5	0.96037	0.16843	6	2.3524	0.009326	5	2.5129	0.0059877	5	1.0159	0.15484	6	2.0465	0.020354
CLEC2B	12	41	2.8627	0.0021	43	0.16039	0.43629	49	0.91318	0.18057	41	3.6593	0.00012643	42	-1.0272	0.84784	48	1.9239	0.027185	41	3.462	0.00026809	42	0.062341	0.47515	48	0.79343	0.21376
COL17A1	10	26	-0.090664	0.53612	32	1.4135	0.078756	37	-0.040652	0.51621	26	2.5605	0.0052266	32	2.3238	0.010068	37	1.8221	0.034218	26	0.90214	0.18349	32	3.2914	0.00049848	37	3.324	0.00044373
COLCA1	11	23	0.035958	0.48566	24	1.4235	0.077299	25	1.2509	0.10548	23	0.47151	0.31864	24	3.1441	0.0008329	25	2.1116	0.017361	23	1.2948	0.097699	24	2.6434	0.0041042	25	2.3219	0.010119
COLCA2	11	18	0.15614	0.43796	18	1.4461	0.074081	20	1.1947	0.1161	18	0.27072	0.3933	18	3.1182	0.00090986	20	2.1405	0.016158	18	1.2113	0.11288	18	2.5016	0.006182	20	2.3586	0.0091718
CRLF1	19	14	2.0255	0.021407	17	1.3673	0.085758	19	1.0044	0.15759	14	0.16911	0.43285	17	0.93863	0.17396	19	0.24847	0.40189	14	0.30819	0.37897	17	3.3251	0.000442	19	1.5994	0.054864
DENND1C	19	7	1.1719	0.12061	7	0.58246	0.28013	15	2.9817	0.0014332	6	0.55586	0.28915	7	1.8066	0.035414	15	1.0859	0.13875	6	0.38469	0.35023	7	2.3683	0.0089341	15	3.2211	0.00063843
DNAAF5	7	34	2.5627	0.0051932	36	1.3715	0.085104	35	2.5899	0.0048008	34	3.3393	0.00041991	36	-0.63214	0.73635	35	2.6156	0.0044533	34	1.1556	0.12393	36	0.18399	0.42701	35	0.32245	0.37356
DNTTIP1	20	34	0.51659	0.30272	39	1.5551	0.059966	39	0.13239	0.44734	34	-0.17889	0.57099	38	2.2413	0.012504	39	1.7034	0.044247	34	-0.66873	0.74817	38	3.4057	0.00033002	39	2.1788	0.014673
EHD4	15	111	1.7307	0.041751	125	1.6983	0.04473	141	3.4419	0.00028881	111	1.235	0.10841	137	1.0449	0.14803	141	2.119	0.017044	111	1.1501	0.12506	123	1.8573	0.031635	141	3.7055	0.00010549
ELAVL4	1	79	-0.10382	0.54135	81	1.8984	0.028819	81	2.2854	0.011143	79	0.91686	0.17961	81	0.58547	0.27911	81	2.1993	0.013929	79	1.5489	0.060698	81	2.6262	0.0043169	81	4.017	2.9477e-05
EPC1	10	140	-0.95231	0.82953	140	3.1694	0.00076365	150	2.4838	0.0064986	140	-0.079968	0.53187	140	1.0251	0.15265	149	0.063198	0.4748	137	-0.79327	0.78619	140	2.7373	0.0030977	150	1.0217	0.15345
EXOC3	5	41	1.4251	0.077063	44	2.1933	0.014142	44	3.1828	0.00072937	41	1.8611	0.031362	44	0.18653	0.42602	44	2.9556	0.0015603	41	1.7863	0.037027	44	2.2777	0.011373	44	2.4053	0.008079
FAM122A	9	4	1.8533	0.031918	5	2.3637	0.0090456	5	0.59391	0.27629	4	2.2069	0.013661	5	3.0586	0.001112	5	1.089	0.13807	4	0.70811	0.23944	5	3.6201	0.00014724	5	1.7286	0.041938
FBXL17	5	798	-0.96211	0.832	867	3.6072	0.00015475	903	2.2847	0.011167	796	0.86708	0.19295	855	0.38535	0.34999	892	-1.4831	0.93098	797	-0.56683	0.71458	858	3.1343	0.0008613	892	0.92815	0.17667
FBXO10	9	96	0.06075	0.47578	107	2.2946	0.010877	121	1.9774	0.023998	84	-0.74257	0.77113	107	2.1459	0.015939	121	1.9115	0.027972	96	0.079069	0.46849	107	3.5867	0.00016742	121	2.0797	0.018778
FBXO32	8	71	-0.62029	0.73247	84	2.2486	0.012269	86	0.84328	0.19954	71	0.70446	0.24057	84	3.2192	0.0006427	86	-0.039159	0.51562	71	0.69298	0.24416	84	2.3098	0.010449	86	-0.321	0.62589
FLT1	13	184	0.99492	0.15989	213	1.4189	0.077969	243	3.0932	0.00099022	181	-1.5454	0.93888	210	1.8435	0.032627	242	0.083206	0.46684	183	0.49531	0.31019	211	2.1479	0.01586	243	2.9197	0.0017516
GPR4	19	12	0.37006	0.35567	12	2.4004	0.0081885	13	0.88404	0.18834	12	-0.51703	0.69743	12	2.372	0.008845	13	1.7266	0.04212	12	0.97473	0.16485	12	3.2685	0.00054053	13	0.79573	0.21309
GTF3C5	9	30	1.6681	0.047651	30	-0.92995	0.8238	32	1.268	0.10239	30	3.1468	0.00082545	30	0.42209	0.33648	32	0.98373	0.16262	30	1.7389	0.041028	30	-0.3062	0.62027	32	0.12386	0.45072
HSPB2	11	1	-0.28028	0.61037	1	1.5791	0.057161	1	-0.027143	0.51083	1	0.032474	0.48705	1	1.6161	0.053032	1	1.0959	0.13655	1	0.060683	0.47581	1	3.2883	0.000504	1	1.6243	0.052152
ICT1	17	11	2.6777	0.0037065	12	-0.79489	0.78666	13	1.7384	0.041068	11	2.5703	0.0050812	12	0.63682	0.26212	13	3.8417	6.1092e-05	10	2.6304	0.0042646	12	-0.635	0.73729	13	2.2554	0.012054
IFNL2	19	7	0.77806	0.21827	8	2.439	0.0073648	8	-0.35664	0.63932	7	0.70011	0.24193	8	1.9004	0.02869	8	-0.10348	0.54121	7	0.3461	0.36463	8	3.9568	3.7976e-05	8	1.9617	0.024899
IL15RA	10	85	-0.25984	0.6025	93	0.88934	0.18691	99	0.9304	0.17608	85	-0.65558	0.74395	92	3.3413	0.00041695	103	2.1413	0.016125	85	-1.6363	0.94912	92	2.0847	0.018549	98	0.45406	0.32489
IL17RB	3	24	2.534	0.005638	31	-0.39902	0.65506	31	2.2695	0.01162	24	1.2633	0.10324	31	-0.042495	0.51695	31	2.3164	0.010268	20	2.3058	0.01056	31	1.9427	0.026026	31	4.4314	4.682e-06
IL25	14	3	0.84152	0.20003	4	-1.8232	0.96586	3	-0.38297	0.64913	3	3.6779	0.00011756	4	-0.47987	0.68434	3	-0.063993	0.52551	3	1.0306	0.15137	4	1.1877	0.11747	3	-0.66493	0.74695
ISL2	15	10	0.48895	0.31244	10	1.5469	0.060942	11	2.5938	0.0047466	10	0.54481	0.29294	10	0.57704	0.28196	11	3.1463	0.00082689	10	0.96697	0.16678	10	0.99135	0.16076	11	2.8288	0.0023361
ITFG2	12	41	1.7917	0.03659	43	1.5072	0.065886	43	2.9051	0.0018359	39	-0.46182	0.67789	42	0.60232	0.27348	43	0.61637	0.26883	41	2.3319	0.0098543	42	1.9886	0.023372	43	3.4844	0.00024661
ITGAE	17	124	-1.1405	0.87296	132	1.0539	0.14597	134	0.0025713	0.49897	119	0.13538	0.44615	128	3.5397	0.00020027	133	2.0088	0.02228	122	-1.5208	0.93585	130	1.3222	0.093054	133	0.5529	0.29016
KIAA0040	1	50	2.7918	0.0026206	56	1.3959	0.081379	59	3.9676	3.6295e-05	48	0.68931	0.24531	55	2.31	0.010444	58	2.8184	0.0024129	50	1.6188	0.052741	55	1.6688	0.047577	59	2.4287	0.0075766
KIAA0355	19	114	2.1759	0.014781	120	1.5652	0.058768	153	3.5621	0.00018393	114	0.19603	0.42229	119	0.5241	0.30011	153	1.8045	0.035576	114	1.319	0.093584	119	1.4127	0.078876	153	2.2873	0.011089
KIF28P	1	160	-0.71394	0.76237	171	1.566	0.058671	179	0.57942	0.28115	160	-0.26279	0.60364	170	0.74986	0.22667	176	0.13609	0.44587	161	-0.76047	0.77651	170	3.2193	0.0006425	177	1.6409	0.050414
LAMB3	1	62	0.028196	0.48875	82	1.6602	0.048435	86	-1.1816	0.88132	62	0.6516	0.25733	82	3.1538	0.00080585	85	0.39755	0.34548	62	-0.11414	0.54544	82	0.94294	0.17285	85	-0.68606	0.75366
LGALS1	22	3	2.3327	0.0098324	3	0.44154	0.32941	4	1.8048	0.035552	3	2.8395	0.0022594	3	0.53437	0.29654	4	3.6269	0.00014344	3	1.969	0.024476	3	-0.036899	0.51472	4	1.4374	0.075307
LIPN	10	58	2.976	0.00146	67	-0.6566	0.74428	75	2.1225	0.016897	58	0.85013	0.19763	67	-1.312	0.90523	75	0.65264	0.257	58	3.3414	0.00041685	67	-0.079004	0.53149	75	2.2196	0.013224
LOC101928635	15	244	2.6401	0.0041437	279	1.802	0.03577	285	3.7345	9.4036e-05	242	0.62004	0.26761	278	2.0072	0.022364	283	4.0954	2.1071e-05	240	2.3071	0.010525	276	1.5892	0.056009	284	3.8974	4.8611e-05
LOC101929469	12	11	1.9037	0.028475	11	1.6718	0.047284	12	2.8079	0.0024932	11	0.21811	0.41367	11	1.4508	0.073414	12	1.72	0.042718	11	2.518	0.0059016	11	2.5912	0.0047826	12	3.7569	8.6018e-05
LOC101929552	17	13	-1.037	0.85013	13	3.1883	0.0007155	13	1.0232	0.15311	13	-0.05408	0.52156	13	2.7816	0.0027046	13	1.5507	0.060485	13	0.35907	0.35977	13	3.2975	0.00048772	13	1.7925	0.03653
LOC102724279	19	25	1.5784	0.05724	30	-1.0556	0.85443	30	0.81396	0.20783	25	-0.39826	0.65478	30	0.69903	0.24227	29	1.3189	0.093603	25	2.3318	0.0098554	30	0.91478	0.18015	29	3.1479	0.00082229
LOC105372417	19	4	2.3141	0.010331	4	1.9604	0.024976	4	0.76282	0.22279	4	2.1309	0.016547	4	-1.2099	0.88685	4	-0.078438	0.53126	4	3.295	0.0004921	4	-0.63389	0.73692	4	1.6717	0.047296
MAST3	19	103	-1.4481	0.92621	111	2.7912	0.002626	117	1.1346	0.12827	103	-1.0986	0.86403	111	1.7756	0.037897	115	-0.40223	0.65624	103	-0.51556	0.69692	110	3.2418	0.00059393	116	2.1152	0.017208
MASTL	10	76	1.8541	0.031862	87	1.4368	0.075382	89	3.2915	0.00049835	75	2.4189	0.0077844	87	1.4656	0.071381	89	3.8211	6.6416e-05	75	1.5537	0.06013	87	1.2243	0.11042	89	2.8765	0.0020108
MB21D2	3	75	3.2743	0.00052953	124	1.6027	0.054499	112	0.03829	0.48473	71	1.9962	0.022958	106	-0.34012	0.63312	112	1.1241	0.13049	75	2.7168	0.0032961	106	0.78747	0.2155	112	0.22433	0.41125
MCRS1	12	2	1.0094	0.1564	4	-0.31722	0.62446	5	0.80043	0.21173	2	3.1114	0.00093114	4	1.2722	0.10166	5	2.4039	0.0081101	2	1.6046	0.054296	4	-1.1922	0.88341	5	0.6703	0.25133
MEIS2	15	221	-0.37956	0.64786	237	0.78891	0.21508	262	-0.3768	0.64684	221	-0.71913	0.76397	238	0.43953	0.33014	255	-1.3911	0.9179	222	-0.08758	0.53489	238	3.6787	0.00011719	260	2.4287	0.007577
METTL18	1	2	0.47381	0.31782	4	2.1128	0.017307	4	-0.50247	0.69233	2	-1.5126	0.93482	4	2.2477	0.012298	4	0.67857	0.24871	2	0.23366	0.40762	4	3.397	0.0003407	4	0.7698	0.22071
MLN	6	29	-0.31258	0.6227	31	0.67474	0.24992	31	-0.67247	0.74936	29	0.5269	0.29913	31	0.24702	0.40244	31	-0.058188	0.5232	29	0.071324	0.47157	31	3.2756	0.00052727	31	2.1999	0.013908
MMD	17	24	-0.20341	0.58059	26	0.85499	0.19628	29	0.9256	0.17733	24	-0.70077	0.75828	25	3.4656	0.00026448	28	3.1887	0.00071465	24	-0.91472	0.81983	25	0.86086	0.19466	28	0.10877	0.45669
MMP9	20	10	-0.3308	0.6296	9	-1.0187	0.84582	10	-0.3123	0.6226	10	3.495	0.00023706	9	-1.6471	0.95024	10	2.3405	0.0096294	10	-0.075997	0.53029	9	-0.47037	0.68095	10	-1.375	0.91543
MRPL33	2	4	-2.2745	0.98853	6	3.4311	0.00030061	7	2.3979	0.0082443	4	-1.4334	0.92413	6	1.4512	0.073367	6	0.80735	0.20973	4	0.33194	0.36997	6	1.7776	0.037733	7	0.32641	0.37206
NFATC2IP	16	4	1.9933	0.023114	4	1.6297	0.051587	5	3.2029	0.00068027	4	-0.24438	0.59653	4	0.63998	0.26109	5	0.1153	0.45411	4	-1.1698	0.87896	4	0.85922	0.19511	5	0.40335	0.34334
NLRP2	19	149	2.985	0.0014178	154	-0.57862	0.71858	159	2.4012	0.0081708	149	1.8748	0.030408	154	1.3392	0.09026	159	3.3487	0.00040602	147	1.8036	0.035645	154	0.28037	0.3896	159	2.0206	0.021663
NOB1	16	11	3.2197	0.00064153	11	0.61765	0.2684	12	0.43245	0.33271	11	1.292	0.098183	11	0.29052	0.38571	11	-0.66144	0.74583	11	3.3234	0.00044461	11	1.8591	0.031506	12	0.91292	0.18064
NRIP2	12	21	1.5724	0.057924	21	1.5229	0.063897	21	2.7642	0.0028529	19	-0.33514	0.63124	21	0.67874	0.24865	21	0.43089	0.33327	21	2.0903	0.018295	21	1.99	0.023296	21	3.3499	0.00040424
NUP62CL	X	20	2.6854	0.0036224	25	1.3487	0.088714	25	3.3781	0.00036491	20	1.4242	0.077199	24	0.35757	0.36033	25	1.7678	0.038548	20	0.77277	0.21983	24	1.8331	0.033392	25	2.0136	0.022025
OR8B2	11	2	2.2026	0.013813	2	-0.36665	0.64306	2	1.2736	0.1014	2	2.9403	0.0016393	2	-0.5346	0.70354	2	1.3601	0.086894	2	3.4478	0.00028262	2	-1.1011	0.86458	2	2.0555	0.019916
PAFAH2	1	27	1.6786	0.046611	29	1.8867	0.029601	30	0.34666	0.36442	27	1.1186	0.13165	29	3.0971	0.00097707	30	-1.0877	0.86164	27	2.0299	0.021183	27	1.6757	0.046897	30	-1.3577	0.91272
PARD3B	2	1256	-0.065222	0.526	1455	1.6794	0.046535	1513	0.14849	0.44098	1233	1.3023	0.0964	1441	3.5845	0.00016889	1496	1.9094	0.028105	1226	0.81581	0.2073	1439	2.7265	0.0032001	1505	1.1703	0.12094
PATL2	15	6	1.1869	0.11764	9	1.8044	0.035586	11	2.7266	0.0031991	6	0.32905	0.37106	6	0.21943	0.41316	10	2.2955	0.010851	6	2.7945	0.0025994	7	-0.049107	0.51958	11	3.4684	0.00026179
PCBP4	3	1	2.0819	0.018678	1	1.3741	0.084709	1	2.6865	0.00361	1	2.0447	0.02044	1	1.2253	0.11023	1	2.6411	0.004132	1	2.2931	0.010922	1	1.9497	0.025608	1	3.2309	0.000617
PDYN	20	14	0.18115	0.42812	14	-1.9446	0.97409	14	-0.53724	0.70445	14	3.4572	0.00027291	14	-0.50192	0.69214	14	1.5239	0.063768	14	2.2413	0.012502	14	-0.24145	0.5954	14	1.3687	0.085549
PIH1D3	X	3	2.8504	0.0021829	6	1.2882	0.098836	6	3.7206	9.9388e-05	3	1.6148	0.053174	6	0.070763	0.47179	6	1.7629	0.038959	3	0.8289	0.20358	6	1.7823	0.037348	6	2.0108	0.022175
PLG	6	86	1.0309	0.15129	86	0.68628	0.24627	95	1.573	0.057854	86	0.34345	0.36563	86	-0.072202	0.52878	95	2.4714	0.0067287	86	1.6487	0.049605	86	2.3606	0.0091219	95	3.216	0.00065002
PPP1R26	9	17	3.1173	0.00091269	17	0.74105	0.22933	19	0.94873	0.17138	17	-1.1401	0.87288	17	-1.9215	0.97267	19	-0.62206	0.73305	15	2.189	0.0143	15	0.050004	0.48006	19	1.033	0.1508
PSG3	19	8	-1.0062	0.84284	8	1.8384	0.032998	9	0.57513	0.2826	8	-0.92272	0.82192	8	2.6792	0.0036898	9	1.7632	0.038936	8	0.20157	0.42013	8	3.1581	0.000794	9	1.0226	0.15324
PTCHD1	X	49	2.1122	0.017335	69	-0.24222	0.5957	69	1.7446	0.040528	49	3.112	0.00092911	69	-1.2734	0.89856	69	2.7858	0.0026696	49	1.1436	0.12639	69	0.0051178	0.49796	69	0.4595	0.32294
PVRL2	19	113	4.3605	6.4891e-06	114	3.1812	0.00073338	119	-1.4547	0.92713	114	2.1563	0.01553	114	1.8856	0.029673	119	-0.53042	0.70209	113	3.0456	0.0011612	114	1.9516	0.025492	118	-0.20711	0.58204
RALBP1	18	152	2.6709	0.0037829	163	-0.84617	0.80127	168	1.5024	0.066497	152	2.7492	0.0029872	162	0.88175	0.18895	168	2.0431	0.020519	152	3.5027	0.00023031	162	-0.50527	0.69331	168	2.7672	0.0028271
RBM41	X	12	2.8823	0.0019741	14	1.0821	0.13959	14	3.2749	0.00052845	12	1.3384	0.090384	13	0.66862	0.25187	14	1.6752	0.046951	12	1.0338	0.1506	13	2.1502	0.015771	14	2.2715	0.011558
RCN2	15	11	1.5952	0.055338	13	2.2576	0.011986	16	3.0991	0.00097049	11	1.4347	0.075683	13	3.2805	0.0005182	16	4.3512	6.7699e-06	10	2.2373	0.012632	13	3.5832	0.00016968	16	3.8771	5.2857e-05
RGMB	5	25	-1.0501	0.85316	30	3.3026	0.00047896	30	1.5597	0.059413	25	-0.47984	0.68433	29	1.8865	0.029613	30	1.0558	0.14554	25	0.8715	0.19174	30	1.9627	0.024842	30	0.89621	0.18507
RHBDL3	17	80	1.5419	0.061554	97	1.62	0.052621	102	2.479	0.0065885	78	2.2726	0.011525	96	0.079033	0.4685	102	3.364	0.00038417	78	2.1658	0.015164	97	0.97908	0.16377	102	2.5315	0.0056782
RHOT1	17	68	3.1718	0.00075742	83	0.055968	0.47768	93	2.7612	0.0028792	68	1.8374	0.033073	83	-0.74342	0.77139	89	2.0438	0.020485	68	2.5756	0.0050038	83	-0.51672	0.69732	92	1.7529	0.039811
RPL27	17	5	-0.41465	0.6608	5	2.7652	0.0028445	5	2.1143	0.017245	5	-0.35972	0.64047	5	1.7101	0.043626	5	0.70141	0.24153	5	-0.14903	0.55924	5	3.2696	0.00053855	5	2.7037	0.0034285
SAMD9L	7	9	0.0075641	0.49698	14	1.2318	0.10901	16	0.46028	0.32266	10	0.84415	0.19929	11	1.1589	0.12326	13	1.0285	0.15186	9	0.36939	0.35592	11	3.2251	0.00062968	16	1.6551	0.048953
SAR1A	10	34	4.4184	4.9723e-06	41	-0.77573	0.78104	57	3.2164	0.00064915	34	2.1497	0.015788	36	0.20231	0.41984	57	1.8371	0.033095	34	3.8679	5.4886e-05	36	0.93596	0.17465	57	3.8627	5.6073e-05
SBK1	16	29	0.36406	0.35791	30	1.1989	0.11528	33	1.6003	0.054764	29	-0.72664	0.76628	30	1.1249	0.13031	33	1.4344	0.075727	29	0.99517	0.15983	30	2.8019	0.0025403	33	3.4466	0.00028385
SCAF8	6	34	1.881	0.029986	83	1.7871	0.03696	97	2.2304	0.012861	29	0.93309	0.17539	82	2.5028	0.0061601	90	2.3645	0.0090262	27	0.97574	0.1646	82	3.4161	0.00031764	90	2.8187	0.0024108
SCAPER	15	615	0.82427	0.20489	664	1.9412	0.026119	710	2.4259	0.0076349	613	1.3508	0.088388	663	2.2866	0.01111	687	3.3612	0.000388	614	1.641	0.050395	663	2.2547	0.012077	708	3.1762	0.00074621
SELK	3	13	0.59587	0.27563	13	-0.03439	0.51372	14	0.85026	0.19759	13	-0.3116	0.62233	13	-0.4095	0.65891	13	1.4346	0.075702	13	0.68052	0.24809	13	1.3577	0.087277	13	3.1887	0.00071446
SERPINA3	14	20	1.5038	0.066322	23	-1.1883	0.88264	23	-1.2748	0.89881	16	0.63963	0.26121	22	1.6201	0.052601	23	-0.83123	0.79708	20	3.0927	0.00099172	22	1.1596	0.12311	23	0.94265	0.17293
SH3BP1	22	33	2.2214	0.013161	37	2.0744	0.01902	40	2.6443	0.0040935	33	2.1111	0.017382	37	2.3257	0.010018	38	3.6897	0.00011228	33	2.499	0.0062269	37	1.3833	0.08329	39	2.4245	0.0076646
SLBP	4	24	-0.37734	0.64704	28	-0.67117	0.74894	30	0.57961	0.28109	24	-0.47273	0.6818	28	1.8635	0.031199	30	3.1927	0.00070464	24	-0.46791	0.68008	28	-0.0887	0.53534	30	-0.33302	0.63044
SLC20A1	2	3	2.2941	0.010892	3	1.9467	0.025784	5	2.8981	0.0018773	3	1.3506	0.08841	3	2.0801	0.018759	3	3.3593	0.00039065	3	1.0394	0.14931	3	1.3117	0.094808	3	1.6187	0.052759
SLC5A10	17	20	-0.57616	0.71775	26	2.7005	0.003462	27	0.84198	0.1999	20	-2.141	0.98386	26	2.6656	0.003842	26	1.5258	0.063524	20	-1.3402	0.90991	26	3.3388	0.00042064	27	1.5426	0.061467
SNAPC4	9	75	2.5619	0.0052052	77	0.0073242	0.49708	81	1.5446	0.061218	74	1.3998	0.080791	76	0.69284	0.24421	81	0.38541	0.34997	75	3.1826	0.00072981	76	0.64453	0.25962	81	1.5373	0.062114
STOX1	10	118	-0.027023	0.51078	138	0.72541	0.2341	142	1.7431	0.040657	116	2.0709	0.019184	138	0.90102	0.18379	141	1.3204	0.093343	118	1.5365	0.062202	138	2.4389	0.0073662	141	3.2323	0.00061393
SUMF1	3	822	-3.8531	0.99994	882	0.23155	0.40844	905	-1.2042	0.88574	817	-0.8677	0.80722	877	3.0962	0.00098002	903	1.7804	0.037501	819	-0.66448	0.74681	877	2.2107	0.013529	900	1.5829	0.056725
TACC3	4	96	-0.12616	0.5502	113	0.27165	0.39295	114	0.98231	0.16297	95	-0.085741	0.53416	113	1.97	0.024421	114	3.2103	0.00066297	95	0.18367	0.42714	113	0.14575	0.44206	114	0.22851	0.40962
TBX22	X	9	1.9331	0.026613	10	-0.056086	0.52236	10	1.5193	0.064346	9	3.1443	0.00083256	10	-0.055465	0.52212	10	2.7402	0.0030699	9	1.4901	0.068103	10	-0.50534	0.69334	10	1.0408	0.14898
TCF7L2	10	181	1.9668	0.024601	193	0.5386	0.29508	203	2.8226	0.0023816	177	0.93567	0.17472	192	0.344	0.36542	201	2.6939	0.0035311	179	1.9494	0.025624	191	0.73406	0.23146	201	3.3113	0.00046434
TEX12	11	10	1.6692	0.047541	10	1.0041	0.15766	10	2.4055	0.0080762	10	3.099	0.00097088	10	-0.13759	0.55472	10	0.80162	0.21139	10	0.88618	0.18776	10	0.99935	0.15881	10	1.5879	0.056151
TMEM129	4	18	-0.29012	0.61414	21	0.37154	0.35512	21	1.0476	0.14742	18	-0.43117	0.66683	21	2.1158	0.017183	21	3.2244	0.00063127	18	-0.22299	0.58823	21	0.1906	0.42442	21	0.44594	0.32782
TMEM176A	7	17	-0.10066	0.54009	17	1.7562	0.039524	17	1.4921	0.067839	17	0.16536	0.43433	17	3.2099	0.00066401	17	1.5084	0.065728	17	-0.61834	0.73182	17	1.9035	0.028488	17	0.9111	0.18112
TMEM181	6	205	-0.7325	0.76807	220	2.5949	0.0047308	229	2.29	0.011009	205	-0.2893	0.61382	218	3.4487	0.00028169	224	2.3665	0.0089794	205	-0.070359	0.52805	218	3.8099	6.9498e-05	226	2.4403	0.0073369
TMTC2	12	688	0.56524	0.28596	779	0.049158	0.4804	801	-1.349	0.91134	675	3.1024	0.00095963	780	-0.486	0.68652	798	-0.57403	0.71703	687	2.1463	0.015923	769	0.29097	0.38554	799	1.0427	0.14854
TNN	1	174	4.6659	1.5366e-06	177	0.25245	0.40035	186	4.6756	1.4658e-06	173	0.98093	0.16331	176	0.92874	0.17651	185	2.6133	0.0044836	174	2.3326	0.0098347	171	1.3607	0.086797	186	2.7213	0.0032514
TOMM40	19	15	6.8901	2.7885e-12	15	6.3976	7.8898e-11	21	1.6356	0.050964	15	6.568	2.5496e-11	15	3.3605	0.00038897	21	2.6325	0.0042383	15	7.4196	5.8731e-14	15	3.8042	7.1137e-05	21	1.7036	0.044232
TRIML2	4	29	1.6894	0.045575	38	-2.1053	0.98237	40	0.84057	0.20029	29	-0.84234	0.8002	38	1.1204	0.13127	40	0.50866	0.3055	29	2.2569	0.012009	38	1.0834	0.13932	40	3.192	0.00070654
TTC23L	5	74	0.10244	0.45921	106	-0.35169	0.63746	108	-0.53693	0.70434	71	3.2388	0.00060023	105	-0.10442	0.54158	107	-0.17006	0.56752	74	1.2653	0.10288	106	-1.4222	0.92252	109	-0.10215	0.54068
TTC39A	1	28	-0.36951	0.64413	66	3.2499	0.00057731	70	2.8108	0.0024707	28	-0.23123	0.59143	66	0.19532	0.42257	69	0.93864	0.17396	28	-0.92574	0.82271	66	1.9845	0.0236	70	2.1092	0.017463
TYSND1	10	19	4.3727	6.1368e-06	22	-0.41597	0.66128	32	3.0842	0.0010204	19	2.1682	0.015073	22	0.26281	0.39635	32	1.6177	0.052861	19	3.8932	4.946e-05	22	1.1108	0.13334	32	3.734	9.4224e-05
UBE2C	20	4	0.60706	0.27191	5	1.7883	0.036866	5	0.43728	0.33096	4	-0.91283	0.81933	5	2.7639	0.0028556	5	2.143	0.016058	4	-1.3555	0.91238	5	3.5407	0.0001995	5	2.4246	0.0076627
UBXN4	2	42	1.0752	0.14115	56	-0.63764	0.73815	56	0.27176	0.3929	42	-0.20758	0.58222	56	3.2539	0.00056909	56	-1.451	0.92661	36	-0.23823	0.59415	56	0.26035	0.3973	56	-1.101	0.86456
WFDC12	20	3	-0.44943	0.67344	3	3.1118	0.0009296	4	1.8211	0.034299	3	0.33031	0.37058	3	1.5004	0.066755	4	0.6693	0.25165	3	0.79458	0.21343	3	2.1065	0.01758	4	2.1708	0.014973
ZCCHC3	20	2	1.6267	0.051897	2	-0.29429	0.61573	2	1.5767	0.057438	2	1.0488	0.14713	2	1.5295	0.063072	2	3.2564	0.00056414	2	2.0013	0.022682	2	0.99358	0.16021	2	2.7266	0.0031993
ZMIZ2	7	10	2.686	0.0036159	12	1.8186	0.034488	13	2.8606	0.0021139	10	1.9845	0.023598	12	1.759	0.039292	13	1.8714	0.030648	10	3.387	0.00035332	12	0.20358	0.41934	13	2.3447	0.0095216
ZNF391	6	115	2.9868	0.0014094	127	0.81363	0.20793	131	2.3158	0.010285	115	0.66698	0.25239	126	0.62393	0.26634	130	1.4818	0.069202	115	3.2309	0.00061709	126	0.31203	0.37751	130	2.4477	0.0071882

### Sheet: S13
Table S13: MAGMA Cross-Ancestry Pathway Results for Baseline Cognitive Endophenotypes among All Diagnoses, p<1e-3
	Baseline Memory									Baseline Executive Functioning									Baseline Language
	Males			Females			Sex-Interaction			Males			Females			Sex-Interaction			Males			Females			Sex-Interaction
Pathway	# of Genes	β (std)	P	# of Genes	β (std)	P	# of Genes	β (std)	P	# of Genes	β (std)	P	# of Genes	β (std)	P	# of Genes	β (std)	P	# of Genes	β (std)	P	# of Genes	β (std)	P	# of Genes	β (std)	P
BIOCARTA_CLASSIC_PATHWAY	12	-0.0046996	0.76974	12	0.0016217	0.39872	12	0.007916	0.10682	12	-0.0024104	0.64937	12	-0.0030189	0.68649	12	0.010987	0.043129	12	0.0018196	0.38741	12	0.020697	0.00085016	12	0.0085818	0.088775
BIOCARTA_IL17_PATHWAY	15	-0.010253	0.91688	15	0.024244	6.4185e-05	15	0.023757	0.00011278	15	0.0021197	0.38596	15	0.0098317	0.057406	15	0.015273	0.0092376	15	-0.0018196	0.59776	15	0.0095065	0.066966	15	0.0068675	0.13722
BIOCARTA_NO2IL12_PATHWAY	14	0.0014008	0.42439	14	0.017294	0.0023659	14	0.019692	0.00089911	14	0.011667	0.053653	14	0.002662	0.32997	14	0.0051539	0.20803	14	-0.0034132	0.6811	14	-0.00033229	0.52161	14	0.0082659	0.087608
BIOCARTA_STRESS_PATHWAY	20	-0.00051811	0.53095	21	0.0081254	0.086957	22	-0.0018765	0.61973	20	0.0078264	0.1178	21	-0.0025691	0.66869	22	-0.003915	0.74946	21	0.022172	0.00039999	21	0.002715	0.325	22	0.0037015	0.26074
BIOCARTA_TOB1_PATHWAY	18	-0.0079019	0.8737	18	0.024253	2.5656e-05	18	0.0076605	0.10414	18	-0.0034679	0.69411	18	0.0034468	0.27947	18	-0.0036819	0.7259	18	-0.0049691	0.76512	18	0.014565	0.0075896	18	0.0054075	0.16593
GO_ACTIN_MONOMER_BINDING	20	-0.013933	0.98632	22	0.006712	0.13135	22	-0.0086634	0.92325	20	0.0079842	0.10237	22	0.0028793	0.31285	22	0.020832	0.0003251	20	0.0013548	0.41501	22	0.0050385	0.20083	22	0.0023128	0.35037
GO_ACTIN_POLYMERIZATION_DEPENDENT_CELL_MOTILITY	6	0.0078258	0.13508	6	0.01117	0.039889	6	0.023228	0.00010257	6	-0.0059318	0.80214	6	0.0059638	0.17107	6	0.00043055	0.47275	6	-0.0011037	0.56208	6	-0.010827	0.95673	6	-0.0032548	0.69875
GO_ACTIVATION_OF_MAPK_ACTIVITY	136	-0.0011259	0.5714	140	0.00055953	0.46248	141	-0.0013813	0.59251	135	0.0030086	0.31251	140	-0.00072896	0.54997	141	0.0013306	0.41118	135	0.022421	0.00013393	140	-0.006172	0.84759	141	0.0071093	0.1123
GO_ANAGEN	5	0.00081815	0.4379	5	0.00084563	0.43545	5	-0.00090112	0.54467	5	0.005097	0.16213	5	0.015975	0.00091163	5	0.0043868	0.29357	5	-0.00035666	0.52737	5	0.00079902	0.43904	5	0.00953	0.11725
GO_ANGIOTENSIN_RECEPTOR_BINDING	8	0.020444	0.00098243	8	-0.010748	0.96127	8	0.0081658	0.090267	8	0.0036394	0.28877	8	0.00064791	0.45722	8	-0.0028481	0.67946	8	0.0040939	0.26497	8	-0.0078772	0.9018	8	0.00069022	0.45422
GO_ANNEALING_ACTIVITY	13	0.014477	0.01889	13	-0.0028934	0.69318	13	0.0082983	0.072975	13	0.011337	0.049193	13	-0.0015173	0.606	13	0.008683	0.064852	13	0.02148	0.00097045	13	-0.0057996	0.84392	13	0.0075815	0.091549
GO_ASPARTATE_FAMILY_AMINO_ACID_CATABOLIC_PROCESS	20	0.0051029	0.21899	21	0.0019754	0.36387	21	0.0018828	0.36926	20	0.0063368	0.16562	21	0.00958	0.043205	21	0.021417	8.0833e-05	20	-0.0041895	0.75678	21	0.0021259	0.35415	21	-0.002819	0.69141
GO_ASPARTATE_FAMILY_AMINO_ACID_METABOLIC_PROCESS	47	0.0034237	0.29831	48	0.0030134	0.30601	48	0.002502	0.33663	47	0.016132	0.0057745	48	0.0052167	0.18505	48	0.022895	6.3116e-05	47	0.0031022	0.30843	48	0.014459	0.0081926	48	0.0013186	0.41223
GO_CALCIUM_ION_IMPORT_INTO_CYTOSOL	12	-0.0079344	0.86097	13	9.6426e-05	0.49481	13	-0.0090057	0.89927	12	-0.0054241	0.77374	13	0.0091193	0.10553	13	0.0054776	0.22008	12	-0.0053594	0.77015	13	0.022377	0.00098099	13	0.018331	0.004505
GO_CCR4_NOT_COMPLEX	13	0.0080657	0.073958	14	-0.0025746	0.70175	14	0.0021048	0.34317	13	-0.0064845	0.88002	14	0.014869	0.00098706	14	-0.0093233	0.96213	13	0.0066756	0.11511	14	-0.0054733	0.86867	14	-0.0096959	0.96873
GO_CELLULAR_HOMEOSTASIS	863	0.00058386	0.46469	889	0.0081213	0.097861	891	0.00064184	0.45852	861	-0.0067651	0.85051	889	0.0058766	0.17014	891	0.0029306	0.31812	866	0.0042056	0.26058	889	0.019669	0.00090905	891	0.0079754	0.097183
GO_CELL_CELL_RECOGNITION	69	0.020572	0.00047024	70	-0.0069057	0.87972	71	0.01169	0.019727	69	0.01191	0.025528	70	0.0058841	0.15504	71	0.011763	0.019792	69	0.0083575	0.088051	70	-0.0046897	0.78733	71	-0.00073284	0.55127
GO_CHROMATIN_SILENCING_COMPLEX	7	-0.0063952	0.83653	7	0.0045345	0.21309	7	-0.00023043	0.51615	7	0.025501	3.7485e-05	7	0.013464	0.0081985	7	0.0089845	0.057507	7	-0.0012504	0.57629	7	0.0019195	0.36911	7	0.0024377	0.3341
GO_COBALAMIN_BINDING	8	0.0119	0.056388	8	0.0093826	0.081779	8	0.0091286	0.090743	8	0.011958	0.053332	8	0.0032931	0.30967	8	0.016329	0.0087766	8	0.01298	0.041426	8	0.005479	0.21145	8	0.025492	9.3167e-05
GO_DENDRITE_CYTOPLASM	30	0.0008633	0.446	32	0.019762	0.00051046	32	-0.005991	0.82881	30	-0.0060537	0.83125	32	0.0049071	0.20135	32	0.00030678	0.48071	31	0.003384	0.29164	32	-0.0018216	0.61876	32	-0.0038365	0.72928
GO_DENDRITIC_SPINE_MAINTENANCE	19	-0.00042911	0.52321	18	0.0092544	0.094099	19	-0.0013643	0.57714	18	0.022574	0.00091346	18	0.012638	0.03386	19	0.010226	0.073664	19	0.001538	0.4147	18	0.0057406	0.20816	19	0.0036149	0.30271
GO_DEVELOPMENTAL_INDUCTION	30	0.0072695	0.12537	31	-0.0019828	0.62928	32	0.0092684	0.06573	30	0.019543	0.00087727	31	0.008669	0.071767	32	0.010982	0.038087	30	0.010507	0.04819	31	0.0044428	0.23043	32	0.0029405	0.31613
GO_DNA_POLYMERASE_BINDING	17	0.024467	1.2285e-05	17	0.0062163	0.12568	17	0.013069	0.0075858	17	-0.0038239	0.74954	17	-0.0085206	0.94594	17	-0.0061308	0.87511	17	0.00080405	0.44353	17	0.0078766	0.073789	17	0.0091201	0.041522
GO_ELASTIN_CATABOLIC_PROCESS	3	0.018955	0.00024237	3	0.0034864	0.25088	3	-0.0018251	0.63844	3	0.003821	0.23825	3	-0.0054722	0.85785	3	0.0037804	0.23297	3	0.010007	0.031743	3	-0.0024719	0.68285	3	-0.0016314	0.62441
GO_ELASTIN_METABOLIC_PROCESS	7	0.019089	0.00036653	7	-0.0090267	0.9492	7	-0.0033266	0.7283	7	0.0041668	0.22767	7	-0.013517	0.9936	7	-0.00071739	0.55169	7	0.004171	0.22853	7	-0.0040188	0.76644	7	0.0046149	0.19981
GO_ELONGATOR_HOLOENZYME_COMPLEX	6	-0.0091385	0.89244	6	-0.0045406	0.75415	6	-0.0029335	0.68988	6	0.0025452	0.36335	6	0.0025783	0.34588	6	0.0016851	0.38867	6	0.0065712	0.17127	6	0.024184	0.00011363	6	0.0062756	0.14422
GO_ENGULFMENT_OF_APOPTOTIC_CELL	13	0.0041782	0.25603	14	0.013	0.017574	14	0.0026376	0.33561	13	0.0024236	0.34993	14	-0.0016105	0.60444	14	0.0089741	0.073634	13	0.016267	0.0053046	14	-0.0031847	0.69666	14	0.019267	0.00074926
GO_EPITHELIAL_CELL_MORPHOGENESIS	31	0.0056919	0.20504	32	0.0021738	0.37389	32	0.020094	0.00090058	31	0.0078102	0.12643	32	-0.014358	0.98455	32	0.0030693	0.31866	31	-0.0026203	0.64865	32	-0.010909	0.94624	32	-0.015391	0.99112
GO_EXTRACELLULAR_MEMBRANE_BOUNDED_ORGANELLE	4	0.010715	0.073691	5	0.010095	0.075508	5	0.021918	0.00080992	4	-0.0065583	0.81516	5	-0.010372	0.93298	5	0.0064517	0.17829	4	-0.0054418	0.77075	5	0.0027739	0.34675	5	0.0061967	0.18605
GO_GERMINAL_CENTER_FORMATION	15	4.6885e-05	0.49678	15	0.0019971	0.36531	15	-0.0044006	0.77379	15	-0.0074269	0.90131	15	0.019013	0.00041441	15	-0.00085053	0.55736	15	0.0067246	0.1232	15	0.0057199	0.16132	15	-0.008325	0.92272
GO_GLIAL_CELL_DEVELOPMENT	99	-0.00842	0.90636	101	-0.0052741	0.8084	101	-0.00063547	0.54279	99	-0.0040989	0.74602	101	0.0068833	0.12327	101	-0.0027946	0.67817	100	-0.0044844	0.76241	101	0.019474	0.0006388	101	7.982e-05	0.49466
GO_GLUCAGON_SECRETION	8	0.0034513	0.28468	9	-0.0012579	0.58869	9	0.018666	0.00055595	8	-0.007179	0.89207	9	-0.0009433	0.56777	9	-0.00060873	0.54206	8	-0.003223	0.71866	9	-0.0028821	0.69583	9	0.0033949	0.27632
GO_GLUCOCORTICOID_BIOSYNTHETIC_PROCESS	16	0.0022433	0.34512	18	0.015951	0.0026044	18	0.0042775	0.24947	16	-0.0050363	0.81737	18	0.0094237	0.046444	18	0.0017503	0.39172	17	0.00071482	0.44625	18	0.018254	0.00070973	18	0.012121	0.027574
GO_GLUCOCORTICOID_METABOLIC_PROCESS	21	0.0011669	0.42187	23	0.019009	0.00062221	23	0.0054982	0.17911	20	-0.0065169	0.86944	23	0.0074915	0.098062	23	-0.00098337	0.56468	21	7.622e-05	0.49451	23	0.018566	0.00086097	23	0.012258	0.020419
GO_GLUTAMINE_METABOLIC_PROCESS	21	0.0058573	0.16565	21	0.0083732	0.072982	21	-0.0083155	0.92753	20	0.010962	0.032226	21	0.0056692	0.15894	21	0.018525	0.00076751	20	0.0030704	0.3017	21	0.012928	0.010619	21	0.002234	0.3513
GO_GLYCOSYL_COMPOUND_CATABOLIC_PROCESS	39	-0.0012815	0.57625	40	-0.0044189	0.75588	40	-0.0069186	0.86534	39	-0.0052616	0.78798	40	-3.1316e-05	0.50198	40	-0.003299	0.69669	39	0.010416	0.058719	40	0.00055705	0.46534	40	0.023984	8.0742e-05
GO_GRANULOCYTE_MACROPHAGE_COLONY_STIMULATING_FACTOR_PRODUCTION	14	0.0033443	0.30542	15	0.0063407	0.14061	15	0.0065144	0.13014	14	0.020553	0.00077049	15	0.0154	0.0092474	15	-0.00043689	0.52994	14	0.014144	0.014786	15	-0.0019407	0.62978	15	0.0050692	0.18994
GO_G_PROTEIN_COUPLED_NEUROTRANSMITTER_RECEPTOR_ACTIVITY	36	0.0061921	0.186	36	-0.00074146	0.54734	36	0.0014095	0.4131	36	0.021381	0.00087275	36	-0.005166	0.80133	36	0.0031791	0.30969	36	0.011982	0.034542	36	-0.0071427	0.87287	36	-0.0040548	0.73566
GO_G_PROTEIN_COUPLED_RECEPTOR_SIGNALING_PATHWAY_COUPLED_TO_CYCLIC_NUCLEOTIDE_SECOND_MESSENGER	225	-0.010467	0.93285	233	0.0046507	0.23878	233	-0.0049323	0.77051	223	0.021712	0.00081187	232	-0.0028183	0.66997	232	0.0061529	0.1793	223	0.01289	0.030962	232	0.003594	0.29286	232	0.005916	0.18708
GO_HUMORAL_IMMUNE_RESPONSE_MEDIATED_BY_CIRCULATING_IMMUNOGLOBULIN	42	0.0040096	0.27714	42	-0.0075023	0.86723	42	0.0071426	0.13611	42	0.018442	0.0027212	42	0.00085137	0.44893	42	0.020824	0.00073912	42	0.011783	0.039918	42	-0.00016883	0.51028	42	0.006158	0.1721
GO_IMPORT_ACROSS_PLASMA_MEMBRANE	107	-0.0026645	0.65582	113	0.0091834	0.07849	114	-0.010825	0.95594	107	0.013776	0.018233	113	0.021245	0.00041542	114	0.012653	0.022342	108	0.0056544	0.19033	113	0.015447	0.0081445	114	0.016969	0.0034022
GO_INOSITOL_PHOSPHATE_BIOSYNTHETIC_PROCESS	41	0.0073764	0.11269	41	0.0033041	0.29036	41	0.0030398	0.31014	41	0.0078078	0.096152	41	0.00082077	0.44401	41	0.014478	0.0094909	41	0.019756	0.00071077	41	0.013983	0.0078089	41	0.021866	0.00014918
GO_INTRACILIARY_RETROGRADE_TRANSPORT	12	0.0072245	0.13691	12	0.0032951	0.29449	12	0.0041425	0.21929	12	0.0028272	0.3322	12	0.015072	0.0060404	12	0.017821	0.00047789	12	0.0057457	0.19116	12	0.012589	0.018013	12	0.010535	0.023081
GO_INTRACILIARY_TRANSPORT_INVOLVED_IN_CILIUM_ASSEMBLY	39	0.0064026	0.17814	40	0.0061437	0.17413	40	0.011013	0.028767	39	0.011806	0.042449	40	0.015771	0.0070586	40	0.018138	0.00094129	39	0.0034639	0.31052	40	0.005491	0.20142	40	0.0039314	0.24909
GO_INTRACILIARY_TRANSPORT_PARTICLE	27	0.0048731	0.23133	28	0.0042848	0.24858	28	0.0011014	0.41969	27	0.0049734	0.22376	28	0.022097	0.00017384	28	0.016613	0.0011971	27	-0.0014169	0.58483	28	0.012049	0.027302	28	0.0032804	0.27343
GO_INTRACILIARY_TRANSPORT_PARTICLE_A	7	0.0061605	0.17806	7	0.0026428	0.33516	7	0.0078135	0.060033	7	0.0065196	0.16096	7	0.017881	0.0017201	7	0.018696	0.00011543	7	-0.0060191	0.81664	7	0.012839	0.016696	7	0.0089994	0.03422
GO_ION_HOMEOSTASIS	714	-0.0093589	0.91765	739	0.00034554	0.47833	742	-0.010715	0.95679	710	-0.011452	0.95669	739	0.010023	0.054246	742	-0.0058007	0.82215	715	0.00062394	0.46294	739	0.022295	0.00023246	742	0.010581	0.044911
GO_LAGGING_STRAND_ELONGATION	5	-0.0065081	0.83874	5	0.00091971	0.4305	5	0.0033979	0.25911	5	0.021205	0.00061091	5	-0.0011003	0.58409	5	0.0089354	0.045712	5	0.0022391	0.36396	5	0.0039437	0.22707	5	-0.0016144	0.62117
GO_MEMBRANE_PROTEIN_ECTODOMAIN_PROTEOLYSIS	38	0.0043732	0.23809	41	0.0045293	0.22965	41	0.0047332	0.20635	38	0.0097626	0.054139	41	0.020995	0.00026427	41	0.0021941	0.35298	38	-0.0018826	0.62137	41	0.0035854	0.27882	41	-0.00085101	0.5586
GO_MEMBRANE_PROTEIN_PROTEOLYSIS	55	0.0074584	0.11819	58	0.0044681	0.23555	58	0.0079286	0.090661	55	0.0083967	0.088777	58	0.021312	0.0002535	58	-0.0018904	0.62425	55	0.0056919	0.18117	58	0.012394	0.022773	58	0.0076557	0.098181
GO_MITOCHONDRIAL_TRANSLATIONAL_TERMINATION	74	-0.0093425	0.9385	80	-0.00062838	0.54372	80	-0.00074296	0.55176	74	0.015795	0.0035692	80	0.0041379	0.23174	80	0.017921	0.00091204	76	-0.0059155	0.83205	80	-0.010331	0.96577	80	-0.0012116	0.58411
GO_MUSCLE_ORGAN_DEVELOPMENT	349	0.013946	0.019204	358	-0.0041125	0.74245	361	0.0028967	0.32414	347	0.0085036	0.099421	358	-0.0028499	0.67642	361	-0.014644	0.9891	347	0.022961	0.00029128	358	0.0033599	0.2982	361	-0.004197	0.74697
GO_NAD_METABOLIC_PROCESS	23	0.0070136	0.12736	23	0.01474	0.0030633	23	0.017307	0.00076283	23	0.0044321	0.23353	23	-0.0016777	0.62418	23	-0.0035808	0.74263	23	0.0050631	0.20357	23	7.8159e-05	0.49421	23	0.0063166	0.1244
GO_NATURAL_KILLER_CELL_CHEMOTAXIS	11	-0.0010426	0.55866	11	0.0040206	0.28368	11	-0.001858	0.6248	11	0.0005744	0.4672	11	0.0080794	0.12156	11	0.0028313	0.31504	11	0.013279	0.032611	11	0.024051	0.00031587	11	0.0067274	0.12463
GO_NEGATIVE_REGULATION_OF_ACTION_POTENTIAL	8	-0.0040763	0.71784	8	-0.005441	0.81681	8	-0.004549	0.77734	8	0.0043443	0.267	8	0.0065476	0.13457	8	-0.0087674	0.92807	8	-0.0035765	0.69483	8	0.018968	0.00082993	8	0.0062169	0.1482
GO_NEGATIVE_REGULATION_OF_CELLULAR_AMINE_METABOLIC_PROCESS	6	-0.0056636	0.7816	6	0.0052977	0.22575	6	0.0062206	0.18378	6	0.0085834	0.1165	6	0.0038911	0.2873	6	0.0097647	0.079839	6	-0.0039034	0.70544	6	0.023741	0.00037683	6	0.018789	0.0031881
GO_NEGATIVE_REGULATION_OF_EXCITATORY_POSTSYNAPTIC_POTENTIAL	10	0.0038036	0.29982	10	0.021268	0.00051472	10	0.0093781	0.073251	10	-0.0059972	0.83399	10	-0.00071843	0.54587	10	-0.005228	0.79474	10	0.0092463	0.06332	10	0.0057278	0.18516	10	0.010777	0.043966
GO_NEGATIVE_REGULATION_OF_GLUCOCORTICOID_METABOLIC_PROCESS	5	0.015727	0.014405	5	0.02396	0.00024915	5	0.012291	0.037824	5	0.0032333	0.32513	5	-0.002183	0.62631	5	-0.011614	0.95224	5	-0.0083333	0.87786	5	0.016402	0.0088323	5	0.0037121	0.29557
GO_NEGATIVE_REGULATION_OF_LIPOPROTEIN_LIPASE_ACTIVITY	5	0.012717	0.040585	6	0.0031563	0.32295	6	-0.0012648	0.57364	5	0.023921	0.00045147	6	-0.0061539	0.81852	6	-0.0070045	0.84648	5	0.015653	0.015343	6	0.021678	0.00081103	6	0.0025197	0.35597
GO_NEGATIVE_REGULATION_OF_NEURON_PROJECTION_REGENERATION	15	-0.01379	0.97801	15	1.2315e-05	0.49923	15	-0.0011735	0.57175	15	-0.0043073	0.73814	15	-0.0023301	0.64466	15	0.0023218	0.36112	15	-0.0054875	0.78993	15	0.024538	6.4646e-05	15	0.0049438	0.22295
GO_NEGATIVE_REGULATION_OF_PHAGOCYTOSIS	18	-0.017018	0.99419	18	-0.00023547	0.51548	18	-0.0058054	0.82911	18	0.0024121	0.35713	18	-0.0030549	0.6965	18	-0.0056249	0.82002	18	0.0033898	0.30398	18	0.019679	0.00078243	18	0.0068025	0.13299
GO_NEGATIVE_REGULATION_OF_RIG_I_SIGNALING_PATHWAY	7	0.00019765	0.48651	7	-0.0090355	0.92764	7	-0.012295	0.97259	7	0.0050726	0.18583	7	-0.0067335	0.87605	7	-0.0073111	0.88224	7	0.020001	0.00028747	7	0.001626	0.39182	7	0.014537	0.0087155
GO_NEGATIVE_REGULATION_OF_STEM_CELL_DIFFERENTIATION	17	0.012943	0.032505	18	-0.0034979	0.70517	18	0.021034	0.00049967	17	-0.0013785	0.57877	18	0.0050236	0.21671	18	0.0039188	0.27113	17	0.0022433	0.37295	18	-0.0040787	0.73464	18	0.0027867	0.3313
GO_NEURAL_CREST_CELL_DIFFERENTIATION	83	0.012778	0.033839	85	0.00022983	0.48595	85	0.00085795	0.44627	82	-0.00092085	0.55368	85	0.020906	0.00056287	85	0.0032059	0.30791	82	-0.00029626	0.51715	85	0.00036462	0.47773	85	-0.0015676	0.59936
GO_NMDA_GLUTAMATE_RECEPTOR_ACTIVITY	7	-0.00085348	0.55657	7	-0.00085955	0.55791	7	0.0018529	0.37727	7	0.0048865	0.20476	7	0.018315	0.00083965	7	-0.0039974	0.74863	7	0.0089792	0.070509	7	0.004261	0.23549	7	0.010598	0.036696
GO_NUCLEAR_IMPORT_SIGNAL_RECEPTOR_ACTIVITY	9	0.016241	0.00078735	9	-0.0027976	0.7151	9	0.013335	0.0043243	8	0.0010405	0.41437	9	0.0078648	0.052419	9	0.0056312	0.13536	9	0.0095987	0.032306	9	0.0014962	0.38063	9	0.0023178	0.31871
GO_NUCLEOSIDE_CATABOLIC_PROCESS	30	0.0043524	0.27193	31	0.0017006	0.39796	31	-0.0084731	0.90375	30	-0.0036022	0.69442	31	-0.00046772	0.52854	31	-0.0032557	0.68894	30	0.01239	0.041288	31	0.004496	0.2492	31	0.0207	0.00079384
GO_ORGANELLAR_RIBOSOME	74	-0.0053081	0.81475	80	-0.0038334	0.7521	80	-0.0015539	0.61262	74	0.018497	0.00061941	80	0.0070322	0.10232	80	0.013947	0.0053336	76	-0.0050543	0.79932	80	-0.0066487	0.88159	80	-0.00044203	0.53243
GO_OXIDOREDUCTASE_ACTIVITY_OXIDIZING_METAL_IONS_OXYGEN_AS_ACCEPTOR	4	-0.0090762	0.89769	5	0.026272	0.0002224	5	0.0069401	0.12791	4	-0.0021697	0.61999	5	-0.0048592	0.74524	5	-0.0085428	0.91775	4	0.0056334	0.21699	5	-0.00056682	0.53019	5	0.0042873	0.24021
GO_PHOSPHATIDYLCHOLINE_STEROL_O_ACYLTRANSFERASE_ACTIVATOR_ACTIVITY	6	0.014448	0.015111	6	0.015425	0.0074196	6	0.0038572	0.27555	6	0.011756	0.037025	6	0.023083	0.00010659	6	-0.0052492	0.78987	6	0.012401	0.03051	6	0.014002	0.014392	6	-0.0048128	0.76492
GO_PHOSPHOLIPASE_INHIBITOR_ACTIVITY	10	0.021568	0.00094525	11	0.00082184	0.4508	11	0.0069433	0.13609	10	0.013648	0.023334	11	0.0031162	0.31697	11	-0.01379	0.98488	10	0.0036118	0.30072	11	0.0015938	0.40493	11	-0.0039637	0.73487
GO_PHOSPHOLIPID_EFFLUX	12	0.011881	0.04723	12	0.0090613	0.092212	12	0.0014227	0.41758	12	0.006233	0.18737	12	0.020875	0.00094961	12	0.00050039	0.47102	12	0.0073872	0.14848	12	0.018227	0.0040067	12	-0.00063805	0.5367
GO_POLYOL_BIOSYNTHETIC_PROCESS	73	0.0081974	0.10508	73	-0.0039827	0.74884	73	0.0022106	0.35649	73	0.0084451	0.095163	73	0.0018567	0.37486	73	0.014645	0.0077164	73	0.023083	0.00023319	73	0.010881	0.032073	73	0.02161	0.00014291
GO_POSITIVE_REGULATION_OF_APOPTOTIC_CELL_CLEARANCE	6	-0.0090206	0.95253	6	0.0039806	0.22883	6	-0.0043265	0.77785	6	0.00477	0.18558	6	-0.005461	0.85011	6	0.0080325	0.079195	6	0.0074549	0.082713	6	0.019662	0.0003458	6	0.017831	0.00088425
GO_POSITIVE_REGULATION_OF_CELL_ADHESION_MEDIATED_BY_INTEGRIN	18	-0.0049946	0.76244	19	0.022187	0.00092245	19	0.0026784	0.3237	18	0.0045577	0.25464	19	0.0097388	0.082566	19	0.0072646	0.10909	18	-0.010915	0.94395	19	0.0066338	0.17741	19	-0.0075201	0.90045
GO_POSITIVE_REGULATION_OF_CELL_CELL_ADHESION_MEDIATED_BY_INTEGRIN	6	0.0021066	0.39342	6	0.023581	0.00048634	6	0.0004731	0.46412	6	-0.0035355	0.67709	6	0.013379	0.028701	6	0.0077648	0.070816	6	-0.016767	0.98494	6	0.0076598	0.14217	6	-0.0098985	0.97049
GO_POSITIVE_REGULATION_OF_CELL_CYCLE_ARREST	69	0.0016199	0.39603	73	-0.0034414	0.7343	74	0.0021874	0.35311	69	0.019109	0.00083016	73	0.0036309	0.25145	74	-0.0048225	0.79971	70	-0.00085972	0.5557	73	0.0065114	0.11875	74	-0.0070676	0.8926
GO_POSITIVE_REGULATION_OF_MAP_KINASE_ACTIVITY	236	0.0011391	0.42762	242	0.00304	0.3041	243	-0.0017759	0.61844	235	0.0006141	0.4604	242	-0.0066604	0.87338	243	0.0076398	0.099142	235	0.020222	0.00052416	242	-0.0034261	0.71632	243	0.010923	0.031651
GO_POSITIVE_REGULATION_OF_MULTICELLULAR_ORGANISMAL_PROCESS	1529	-0.0065641	0.83856	1571	0.022888	0.00014109	1579	-0.00541	0.80563	1522	-0.0039669	0.72687	1568	-0.0033169	0.70314	1577	-0.0044895	0.76085	1526	0.010314	0.059215	1568	0.0026028	0.34025	1577	-0.0028632	0.67599
GO_POSITIVE_THYMIC_T_CELL_SELECTION	12	0.0072161	0.1424	12	0.016062	0.0019567	12	0.019152	0.00035066	12	0.002823	0.33585	12	0.010198	0.031358	12	0.0060136	0.14559	12	0.0030009	0.32779	12	0.0027264	0.31276	12	0.012338	0.013026
GO_PROTEIN_KINASE_B_BINDING	12	0.023789	3.2915e-05	12	-0.0058237	0.86603	12	0.0035474	0.25083	12	-0.0014725	0.59862	12	-0.0043415	0.79919	12	0.0051804	0.16478	12	0.0078352	0.08528	12	-0.014445	0.99695	12	0.0050293	0.17361
GO_PROTEIN_MATURATION_BY_PROTEIN_FOLDING	7	0.02269	5.973e-06	7	-0.015538	0.99947	7	0.0038046	0.20628	7	0.001571	0.37817	7	-0.010378	0.98684	7	-0.0090406	0.97339	7	0.0084196	0.054743	7	-1.3315e-05	0.50111	7	0.0027523	0.27645
GO_PROTEIN_REFOLDING	28	0.019805	0.00029507	30	0.0021071	0.353	31	0.00094292	0.43358	28	-0.0010833	0.57577	30	-0.0027631	0.69207	31	-0.012447	0.98747	28	0.0041377	0.23917	30	-0.010056	0.96073	31	-0.012807	0.99
GO_RAP_GUANYL_NUCLEOTIDE_EXCHANGE_FACTOR_ACTIVITY	5	0.015642	0.0070285	5	0.013111	0.014338	5	0.021594	0.00014318	5	-0.0020348	0.62737	5	-0.0033935	0.71676	5	0.0029453	0.31163	5	-0.0050062	0.78533	5	0.00071005	0.45304	5	0.0013194	0.4122
GO_RDNA_HETEROCHROMATIN	4	-0.0040541	0.74686	4	0.0036312	0.23739	4	-0.0010584	0.58289	4	0.028079	1.5381e-06	4	0.012614	0.0058394	4	0.010013	0.023829	4	0.0016472	0.39335	4	-0.0014563	0.61193	4	-0.0013072	0.60209
GO_REGULATION_OF_ACTIN_NUCLEATION	24	-0.0041638	0.78717	27	-0.0033011	0.73097	27	-0.0096896	0.96859	24	-0.0045705	0.81229	27	0.016341	0.0008798	27	0.0063655	0.11211	25	0.0019043	0.35289	27	0.0063769	0.11578	27	-0.0094706	0.96554
GO_REGULATION_OF_APOPTOTIC_CELL_CLEARANCE	8	-0.0083557	0.92618	8	0.0033723	0.27707	8	-0.0041557	0.75727	8	0.0066109	0.12299	8	-0.0070381	0.89545	8	0.0064752	0.14018	8	0.0042632	0.22881	8	0.021165	0.0002536	8	0.021579	0.00016029
GO_REGULATION_OF_CELL_CELL_ADHESION_MEDIATED_BY_INTEGRIN	11	-0.0011282	0.55856	11	0.02775	7.8221e-05	11	0.0079872	0.063978	11	-0.0070768	0.82367	11	0.018359	0.0055153	11	0.010053	0.028733	11	-0.014506	0.97305	11	0.0086262	0.12024	11	-0.0037671	0.76276
GO_REGULATION_OF_DENDRITIC_SPINE_MAINTENANCE	11	-0.0015554	0.5791	10	0.010326	0.089395	11	-0.0065617	0.80615	10	0.030432	4.006e-05	10	0.0061583	0.20773	11	0.010779	0.079299	11	0.0158	0.020247	10	-0.00059344	0.53076	11	0.0080017	0.14475
GO_REGULATION_OF_DNA_REPLICATION	93	0.0046737	0.22009	95	0.009703	0.041556	97	-0.0019541	0.63521	93	0.0081062	0.086394	95	0.00076876	0.4445	97	0.0053812	0.17066	93	0.024668	1.78e-05	95	0.0022863	0.34355	97	0.0042795	0.22333
GO_REGULATION_OF_ESTABLISHMENT_OR_MAINTENANCE_OF_CELL_POLARITY	20	0.0018768	0.38662	21	-0.006686	0.8468	21	0.007958	0.11163	20	0.005915	0.17903	21	-0.0024318	0.6473	21	0.0044187	0.25087	20	0.022481	0.00027143	21	-0.00048422	0.52942	21	0.011433	0.039072
GO_REGULATION_OF_FEAR_RESPONSE	5	0.0087162	0.10643	6	0.0088995	0.097196	6	-0.00047559	0.52768	5	0.011015	0.05549	6	0.024573	0.00013655	6	0.005292	0.22132	5	0.013685	0.024384	6	0.018756	0.0031467	6	0.0035864	0.3
GO_REGULATION_OF_HUMORAL_IMMUNE_RESPONSE_MEDIATED_BY_CIRCULATING_IMMUNOGLOBULIN	11	-8.9778e-05	0.50499	11	-0.0077197	0.86862	11	0.0048323	0.23933	11	0.022134	0.00091441	11	-0.00091201	0.55345	11	0.0092148	0.089753	11	0.0036943	0.30184	11	-0.011268	0.9488	11	-0.0056468	0.79634
GO_REGULATION_OF_INOSITOL_PHOSPHATE_BIOSYNTHETIC_PROCESS	15	-0.00018679	0.51157	15	0.00044066	0.47156	15	-0.0010085	0.56512	15	0.0078109	0.10944	15	0.0070371	0.12337	15	0.016087	0.0046599	15	0.012087	0.029765	15	0.009048	0.072412	15	0.019222	0.00086721
GO_REGULATION_OF_LIPOPROTEIN_PARTICLE_CLEARANCE	18	0.0093952	0.074369	19	0.0010499	0.43264	19	0.0057367	0.17862	18	0.020072	0.00088129	19	0.00022827	0.48497	19	0.010048	0.054567	18	0.018035	0.0024999	19	0.0019182	0.38097	19	0.0092313	0.069068
GO_REGULATION_OF_MODIFICATION_OF_SYNAPTIC_STRUCTURE	9	-0.012471	0.98796	10	0.00031089	0.47549	10	-0.0050551	0.84304	9	0.0095388	0.042425	10	0.015456	0.00095189	10	0.0066602	0.093835	9	0.006692	0.11455	10	0.0031435	0.26663	10	-0.0032029	0.73819
GO_REGULATION_OF_NECROTIC_CELL_DEATH	23	0.02023	0.000521	23	0.01321	0.021082	23	0.010067	0.04911	23	0.0026999	0.32899	23	-0.0036079	0.71351	23	0.0075772	0.10821	23	-0.0096337	0.94092	23	-0.0042751	0.75919	23	0.001554	0.39912
GO_REGULATION_OF_NEURONAL_SYNAPTIC_PLASTICITY	46	-0.0068161	0.87927	46	0.00069789	0.45435	46	-0.0058192	0.82615	46	-0.0012844	0.58635	46	-0.0017213	0.61272	46	-0.011906	0.97184	46	0.0055191	0.17827	46	0.019587	0.00064829	46	0.0036758	0.27538
GO_REGULATION_OF_ODONTOGENESIS	23	0.00062572	0.46495	23	0.015076	0.014004	24	0.0022816	0.36827	23	-0.010252	0.92703	23	-0.0091784	0.91175	24	-0.0036938	0.70588	23	0.00096945	0.44467	23	0.0244	0.00023424	24	0.014929	0.013341
GO_REGULATION_OF_PROTEIN_LOCALIZATION_TO_SYNAPSE	22	-0.0028494	0.671	24	0.0052203	0.19076	24	-0.0031213	0.70102	21	-0.0012058	0.57146	24	0.022523	6.9923e-05	24	0.0020657	0.36448	21	0.0058084	0.20276	24	0.0038054	0.2621	24	-0.0041283	0.75929
GO_REGULATION_OF_RECEPTOR_LOCALIZATION_TO_SYNAPSE	15	-5.184e-05	0.50341	17	0.0053195	0.17612	17	-0.0048424	0.8041	14	-0.0019061	0.61602	17	0.018015	0.00076003	17	0.0021143	0.35525	14	0.006643	0.1654	17	6.7768e-05	0.49528	17	-0.0046824	0.79892
GO_REGULATION_OF_TRANSCRIPTION_BY_GLUCOSE	5	-0.0048489	0.85841	5	0.01054	0.0079167	5	-0.00139	0.62526	5	0.014488	0.00058366	5	0.0097152	0.01196	5	0.0086168	0.023954	5	-0.0044941	0.84199	5	0.0019773	0.32558	5	-0.0010949	0.59938
GO_REPLICATIVE_CELL_AGING	6	0.0038477	0.28046	6	-0.0011398	0.58096	6	0.00032697	0.48027	6	-0.0044058	0.75027	6	0.017551	0.00072365	6	-0.001989	0.61861	6	-0.0010081	0.56122	6	0.0042072	0.25929	6	-0.0028939	0.66934
GO_RESPONSE_TO_HYDROGEN_PEROXIDE	119	0.021201	0.0004768	120	-0.00015767	0.5105	122	0.008933	0.066782	118	0.0035039	0.28926	120	-0.0051912	0.81009	122	-0.0082413	0.91507	118	-0.0039352	0.73097	120	-0.0042392	0.76217	122	-0.0013203	0.588
GO_RESPONSE_TO_REDOX_STATE	13	0.027593	5.1655e-07	13	-0.0050742	0.83108	13	0.0051487	0.15813	13	0.0036189	0.25477	13	-0.0005648	0.54313	13	-0.0069292	0.9068	13	0.0034041	0.25822	13	0.0040027	0.22567	13	-0.0092816	0.96473
GO_RESPONSE_TO_VITAMIN_E	11	0.019138	0.00064134	11	-0.0033506	0.71953	11	0.0051193	0.18426	11	-0.0016459	0.61084	11	-0.0036864	0.74203	11	0.0010479	0.42744	11	0.0026117	0.32966	11	-0.0048798	0.80081	11	-0.0040409	0.76135
GO_RETINAL_BIPOLAR_NEURON_DIFFERENTIATION	5	0.02275	0.00060141	5	0.0039726	0.24124	5	0.0025353	0.32383	5	0.01342	0.026582	5	-0.012374	0.98685	5	0.007219	0.098083	5	-0.0046772	0.75484	5	-0.0036896	0.74271	5	0.0039741	0.23661
GO_RIBONUCLEOPROTEIN_COMPLEX	711	-0.007766	0.89767	753	0.02131	0.00010955	753	0.001142	0.42158	709	0.0037333	0.2668	752	0.0078958	0.081173	752	0.0041666	0.23575	711	0.01274	0.017387	752	-0.0072469	0.89646	752	0.0030439	0.29799
GO_RIBOSOMAL_SMALL_SUBUNIT_ASSEMBLY	9	0.0017708	0.36641	13	-0.0071301	0.90424	13	0.0045638	0.22139	9	0.016004	0.00091378	13	-0.0020338	0.64473	13	0.0049716	0.20307	9	0.0038448	0.22805	13	-0.0048922	0.79915	13	0.00030407	0.47959
GO_RIBOSOME_BIOGENESIS	233	0.0082227	0.078079	246	-0.0059151	0.85628	247	-0.0069393	0.89705	233	0.0064937	0.12872	246	-0.0029894	0.70805	247	0.011099	0.022502	233	0.019736	0.00031436	246	-0.0092638	0.95204	247	0.0094029	0.043322
GO_RRNA_BINDING	50	0.0088595	0.067874	54	-0.0010922	0.57701	54	0.0016181	0.39038	50	0.019261	0.00038471	54	0.00812	0.072294	54	0.0033296	0.28168	50	0.0093379	0.056723	54	0.0039783	0.23929	54	0.012311	0.017082
GO_RRNA_METABOLIC_PROCESS	172	0.0053505	0.1802	181	0.0013804	0.4028	182	-0.0056458	0.84814	172	0.0050723	0.18995	181	0.0003005	0.4783	182	0.011859	0.016368	172	0.018989	0.00050456	181	-0.0040804	0.76647	182	0.010162	0.032272
GO_SALIVA_SECRETION	12	0.012981	0.048714	12	0.0037952	0.28316	12	0.0015758	0.4064	12	0.016521	0.016356	12	0.016115	0.006695	12	0.0089506	0.090735	12	0.013986	0.035963	12	0.015925	0.0081435	12	0.021563	0.00057499
GO_SARCOPLASM	72	0.015223	0.0087867	74	0.020031	0.00045452	74	0.0053299	0.18795	72	-0.0032207	0.69415	74	0.00040496	0.47285	74	-0.0012083	0.57911	72	0.0085315	0.090259	74	-0.0057706	0.82976	74	-0.0037727	0.73483
GO_SELENIUM_COMPOUND_METABOLIC_PROCESS	4	0.012433	0.050756	4	-0.003588	0.75916	4	0.0019994	0.34713	4	0.023497	0.00086469	4	0.00069643	0.44483	4	0.0074042	0.074045	4	0.010424	0.032644	4	5.8141e-05	0.49546	4	0.0065643	0.098274
GO_SEROTONIN_RECEPTOR_ACTIVITY	29	0.0062911	0.18385	29	0.0024256	0.34818	29	0.0022297	0.36421	29	0.022799	0.00045379	29	-0.00043913	0.5288	29	0.0051196	0.21395	29	0.01196	0.033994	29	-0.0048637	0.78244	29	-0.0049767	0.78116
GO_SEROTONIN_RECEPTOR_SIGNALING_PATHWAY	34	0.0057132	0.20967	34	-0.0013074	0.58156	34	0.0008803	0.44652	34	0.022547	0.00060165	34	-0.0036306	0.7205	34	0.0034593	0.29966	34	0.010443	0.059031	34	-0.0073453	0.87573	34	-0.0069495	0.85606
GO_SINGLE_FERTILIZATION	123	0.019964	0.0006508	129	-0.0029261	0.69133	131	0.0053411	0.17955	123	0.0068998	0.13038	129	0.012395	0.015851	131	0.0077339	0.09361	123	0.013966	0.011754	129	-0.004151	0.76088	131	1.9354e-05	0.49866
GO_SIRNA_BINDING	9	0.0029221	0.32516	9	0.02102	0.00094315	9	-0.00081099	0.54761	8	0.0010033	0.43606	9	0.00025853	0.48454	9	0.0059283	0.19441	8	-0.0017181	0.60725	9	-0.0011214	0.56509	9	0.0056594	0.20359
GO_SKELETAL_MUSCLE_ORGAN_DEVELOPMENT	153	0.0044516	0.2513	159	-0.010908	0.96072	160	-0.0025986	0.6624	151	0.007578	0.12299	159	-5.7541e-05	0.50377	160	-0.011712	0.96994	151	0.023877	0.00014395	159	-0.0015004	0.5956	160	-0.010335	0.95261
GO_SOMITE_DEVELOPMENT	75	-0.00073428	0.54295	81	-0.0029603	0.67646	81	-0.0034466	0.70042	75	0.0032178	0.31303	81	0.021458	0.00035859	81	0.0078937	0.11503	77	0.0032891	0.31166	81	-0.0002167	0.51319	81	-0.00087508	0.55432
GO_SPINDLE_POLE_CENTROSOME	11	0.0055625	0.17204	12	-0.0079324	0.923	12	-0.00025498	0.51938	10	0.021034	0.00019068	12	-0.0090789	0.95143	12	0.0025643	0.3134	11	-0.0011037	0.57206	12	0.0043834	0.21527	12	-0.0020844	0.65457
GO_SRP_DEPENDENT_COTRANSLATIONAL_PROTEIN_TARGETING_TO_MEMBRANE_SIGNAL_SEQUENCE_RECOGNITION	2	0.0062505	0.23052	2	0.014327	0.029767	2	0.00093514	0.45072	2	0.00073098	0.46523	2	0.022341	0.0014094	2	0.014638	0.027037	2	0.012954	0.061701	2	0.013636	0.036634	2	0.029752	3.8979e-05
GO_SYNAPTIC_VESICLE_ENDOSOMAL_PROCESSING	6	0.0042672	0.27874	7	0.0056874	0.162	7	0.0014891	0.40028	6	-0.0017827	0.59795	7	0.022483	3.7192e-05	7	-0.0011115	0.57425	6	-0.015283	0.98281	7	0.0058628	0.15504	7	-0.0025946	0.67121
GO_TELOMERIC_DNA_BINDING	34	0.018926	0.0015378	35	0.020551	0.0002242	35	0.0067505	0.12224	34	-0.0013468	0.58489	35	0.0092731	0.053819	35	0.0090595	0.060309	34	-0.010356	0.94941	35	0.015639	0.0037974	35	-0.0044816	0.7805
GO_TETRAPYRROLE_METABOLIC_PROCESS	27	0.0014193	0.41693	28	0.0031716	0.30226	27	0.010725	0.054361	27	0.0086671	0.097394	28	-0.0083594	0.91719	27	0.0087967	0.095554	27	0.018963	0.0024015	28	0.0068035	0.13907	27	0.020655	0.00099768
GO_THIAMINE_PYROPHOSPHATE_BINDING	5	0.0094961	0.04914	5	0.003828	0.25004	5	0.0045468	0.20861	5	0.0089247	0.057805	5	0.012896	0.01052	5	0.018315	0.00058291	5	5.4867e-05	0.49616	5	-0.0013323	0.59307	5	0.0035439	0.26334
GO_TRANSLATIONAL_ELONGATION	111	-0.010443	0.95999	120	-0.0065808	0.87469	120	-0.001685	0.61775	111	0.018998	0.00054695	120	0.0032817	0.28121	120	0.016767	0.0015338	113	-0.0054079	0.81479	120	-0.0067221	0.88104	120	-0.001337	0.59433
GO_T_CELL_CHEMOTAXIS	23	-0.007696	0.8873	24	-0.0032042	0.70376	24	-0.0069102	0.89563	23	-0.00044967	0.5286	24	0.023475	3.4375e-05	24	0.010778	0.025063	23	0.0041921	0.25767	24	0.0085905	0.088057	24	0.0055394	0.15722
GO_VASCULAR_ENDOTHELIAL_CELL_PROLIFERATION	15	0.016412	0.0024307	15	0.0057199	0.14955	15	0.0079632	0.074191	15	0.00083128	0.44249	15	0.00028992	0.47871	15	-0.001472	0.60466	15	0.005556	0.16819	15	0.018046	0.00055522	15	0.00080649	0.44172
KEGG_BASAL_CELL_CARCINOMA	49	0.0063521	0.1527	50	0.0069841	0.11707	50	0.0031585	0.30245	49	0.021896	0.00017736	50	0.0072262	0.10591	50	0.010548	0.043541	49	-0.0014049	0.5899	50	0.0094583	0.053757	50	0.0021271	0.36349
KEGG_MISMATCH_REPAIR	21	-0.00051594	0.53483	22	0.0041552	0.22024	22	0.018424	0.00021297	21	-0.00069019	0.54711	22	-0.005741	0.85943	22	-0.004483	0.80108	21	0.0012987	0.4114	22	0.0032576	0.27328	22	-0.0024636	0.68261
PID_ATM_PATHWAY	30	-0.008745	0.92292	30	0.0031394	0.29662	30	-0.012658	0.98399	30	0.0017955	0.38329	30	-0.0015881	0.60814	30	-0.0080579	0.91222	30	0.0029002	0.31983	30	0.018313	0.00098873	30	-0.0015232	0.60193
REACTOME_DISEASE	968	-0.0044536	0.76472	996	0.0049128	0.20128	1005	0.0085073	0.071754	961	0.0056197	0.17731	996	-0.0053502	0.82314	1005	-0.004946	0.80131	963	0.022669	0.00011042	996	0.01079	0.033827	1005	0.003299	0.28509
REACTOME_DNA_DOUBLE_STRAND_BREAK_REPAIR	133	-0.0029364	0.68168	141	0.010939	0.028827	142	0.002787	0.31204	132	-0.0056313	0.82252	141	-0.00066846	0.54673	142	0.0029289	0.30475	135	-0.0051476	0.79827	141	0.020049	0.00026531	142	-0.01012	0.96163
REACTOME_EGFR_INTERACTS_WITH_PHOSPHOLIPASE_C_GAMMA	8	0.0061588	0.21109	9	-0.012399	0.96335	9	-0.0010697	0.56071	8	0.013906	0.03245	9	-0.023272	0.99969	9	0.000497	0.47189	8	0.025289	0.00041807	9	-0.0029694	0.66523	9	0.0026549	0.35212
REACTOME_MISMATCH_REPAIR	14	0.0022144	0.35025	15	0.0018041	0.36546	15	0.01672	0.00040715	14	0.0043016	0.22475	15	-0.006652	0.89976	15	0.00022528	0.48221	14	0.0016093	0.38923	15	0.0042176	0.211	15	0.001735	0.36262
REACTOME_NCAM1_Sex InteractionS	40	0.0049468	0.24309	41	-0.0037251	0.702	41	0.0049476	0.23828	40	0.0093357	0.09165	41	0.023172	0.00040544	41	0.012083	0.042052	40	0.001935	0.39236	41	0.0080493	0.12613	41	0.0034034	0.31182
REACTOME_NOTCH1_INTRACELLULAR_DOMAIN_REGULATES_TRANSCRIPTION	44	-0.00354	0.70694	45	-0.0053812	0.8002	45	0.0073628	0.12413	43	-0.0039697	0.7336	45	-0.0067407	0.85743	45	-0.00056706	0.53517	43	0.022705	0.00019888	45	-0.0051759	0.78343	45	0.0035107	0.29698
REACTOME_NOTCH3_INTRACELLULAR_DOMAIN_REGULATES_TRANSCRIPTION	23	0.012464	0.025868	24	-0.0051923	0.79454	24	0.0019133	0.3768	23	-0.0014957	0.5931	24	-0.0069866	0.86869	24	-0.0093326	0.93587	23	0.020309	0.0007333	24	-0.00078245	0.54913	24	0.0016561	0.3931
REACTOME_PROCESSIVE_SYNTHESIS_ON_THE_LAGGING_STRAND	13	0.0036512	0.28437	14	-0.0011729	0.57841	15	0.0072446	0.098243	13	0.020406	0.00065037	14	-0.0021953	0.64529	15	0.011465	0.021385	13	0.0056719	0.18501	14	0.0079648	0.093011	15	-0.0054067	0.83543
REACTOME_SCAVENGING_BY_CLASS_A_RECEPTORS	18	0.0033735	0.30837	18	0.026465	3.3218e-05	18	0.0068784	0.1528	18	0.0024536	0.35622	18	0.00043994	0.47316	18	0.00079787	0.45301	18	0.0094041	0.080876	18	0.00052543	0.46873	18	0.0046755	0.24019
REACTOME_SHC1_EVENTS_IN_EGFR_SIGNALING	11	0.0085903	0.075706	14	-0.0086511	0.94211	14	-0.0024285	0.66353	11	0.015154	0.008945	14	-0.0049039	0.81751	14	0.0060559	0.14783	11	0.020893	0.00060754	14	0.00014506	0.48951	14	-0.00047939	0.53366
REACTOME_SLC_MEDIATED_TRANSMEMBRANE_TRANSPORT	238	-0.0034346	0.69706	242	-0.0012483	0.57901	242	-0.0089137	0.92864	236	0.0089591	0.086484	242	0.019974	0.00063016	242	0.022077	0.00015562	237	0.00049535	0.46986	242	0.017454	0.0026557	242	0.0092209	0.065016
REACTOME_TRANSPORT_OF_INORGANIC_CATIONS_ANIONS_AND_AMINO_ACIDS_OLIGOPEPTIDES	103	-0.0055727	0.80365	104	-0.0064856	0.8539	104	-0.0056757	0.82247	103	0.0069076	0.14241	104	0.020778	0.00028398	104	0.017522	0.002257	104	-0.0076723	0.88611	104	0.0092023	0.068254	104	-0.0026008	0.66447

### Sheet: S14
Table S14: MAGMA Cross-Ancestry Pathway Results for Longitudinal Cognitive Endophenotypes among All Diagnoses, p<1e-3
	Memory Decline									Executive Functioning Decline									Language Decline
	Males			Females			Sex-Interaction			Males			Females			Sex-Interaction			Males			Females			Sex-Interaction
Pathway	# of Genes	β (std)	P	# of Genes	β (std)	P	# of Genes	β (std)	P	# of Genes	β (std)	P	# of Genes	β (std)	P	# of Genes	β (std)	P	# of Genes	β (std)	P	# of Genes	β (std)	P	# of Genes	β (std)	P
GO_3_5_CYCLIC_AMP_PHOSPHODIESTERASE_ACTIVITY	11	0.007337	0.1544	11	0.024486	0.0001291	11	0.024486	0.0001291	11	0.00025918	0.48567	11	-0.0050566	0.76627	11	0.0007024	0.45845	11	0.0012799	0.43043	11	-0.0025428	0.65097	11	-0.0059142	0.82079
GO_ANKYRIN_REPEAT_BINDING	5	-0.0031225	0.71721	5	-0.0060925	0.86237	5	-0.0060925	0.86237	5	0.0045211	0.20083	5	0.0060382	0.13721	5	-0.0032745	0.72045	5	0.018165	0.00043354	5	-0.0030993	0.7066	5	0.011539	0.020157
GO_BASAL_PART_OF_CELL	48	0.0081736	0.084114	49	-0.002078	0.6396	49	-0.002078	0.6396	48	-0.0096641	0.94483	49	0.021024	0.00022842	49	0.0036071	0.27375	48	-0.015767	0.99481	49	-0.0034822	0.7184	49	-0.0062853	0.85125
GO_BASAL_PLASMA_MEMBRANE	30	0.0094833	0.057342	31	0.0027431	0.32743	31	0.0027431	0.32743	30	-0.004831	0.78101	31	0.019887	0.00073953	31	0.0073332	0.12844	30	-0.0097849	0.9389	31	0.0010833	0.43149	31	-3.0084e-06	0.50018
GO_BIOMINERAL_TISSUE_DEVELOPMENT	140	0.00092451	0.44339	143	0.0031812	0.31034	143	0.0031812	0.31034	140	0.012254	0.029098	142	-0.0015847	0.59877	143	0.010471	0.052137	140	0.021307	0.00058603	142	0.0033591	0.29904	143	0.0084826	0.094737
GO_CELLULAR_RESPONSE_TO_TEMPERATURE_STIMULUS	4	-0.0048324	0.7257	5	-0.0076419	0.84746	5	-0.0076419	0.84746	4	0.024833	0.00098508	5	0.0041625	0.28884	5	0.016342	0.014427	4	0.0043925	0.29418	5	-0.0070528	0.82581	5	-0.0092036	0.88982
GO_CELL_AGGREGATION	19	0.022983	0.00021914	20	0.0027725	0.33208	20	0.0027725	0.33208	18	0.0077668	0.11056	19	-0.0050306	0.78336	20	0.0040307	0.26466	18	0.012812	0.024876	19	-0.0034562	0.70281	20	0.007008	0.13807
GO_CYSTEINE_TYPE_ENDOPEPTIDASE_ACTIVITY_INVOLVED_IN_APOPTOTIC_SIGNALING_PATHWAY	7	0.0069948	0.14131	8	0.00089979	0.43951	8	0.00089979	0.43951	7	0.02063	0.00072961	7	0.014997	0.0049882	8	0.0241	2.4147e-05	7	-0.0062981	0.83204	7	0.0037574	0.26068	8	-0.0071395	0.88466
GO_CYTOPLASMIC_UBIQUITIN_LIGASE_COMPLEX	9	0.019745	0.0006455	11	0.0084909	0.10557	11	0.0084909	0.10557	9	-0.0014282	0.59236	11	-0.0068792	0.8721	11	-0.00065414	0.53824	9	-0.0030945	0.68247	11	-1.8467e-05	0.50121	11	0.0046118	0.24576
GO_ENDOPLASMIC_RETICULUM_MANNOSE_TRIMMING	15	0.01747	0.00071374	16	0.011455	0.020506	16	0.011455	0.020506	15	0.00087057	0.43382	16	-0.0063481	0.87196	16	-0.00095047	0.56707	15	-0.0010316	0.5763	16	-0.0073539	0.90528	16	-0.00023496	0.51674
GO_ENDOPLASMIC_RETICULUM_QUALITY_CONTROL_COMPARTMENT	22	0.017469	0.00062432	23	0.0083332	0.062695	23	0.0083332	0.062695	22	-0.0025384	0.68016	23	-0.0059834	0.86631	23	-0.00015946	0.51166	22	-0.0020021	0.64677	23	-0.0041903	0.78047	23	-0.0017476	0.62585
GO_ENERGY_HOMEOSTASIS	33	0.0093335	0.065494	33	0.0060154	0.16183	33	0.0060154	0.16183	33	-0.0035437	0.71048	33	-0.0032746	0.71701	33	0.0030883	0.30225	33	0.013345	0.016615	33	0.00072734	0.44954	33	0.01953	0.00042408
GO_ER_UBIQUITIN_LIGASE_COMPLEX	3	0.021009	3.2963e-05	5	0.0049936	0.2147	5	0.0049936	0.2147	3	-0.0011229	0.58475	5	-0.0034899	0.73613	5	-0.0042597	0.74911	3	-0.0028653	0.68326	5	-0.0012041	0.58666	5	-0.003478	0.71459
GO_ESC_E_Z_COMPLEX	14	-0.0084129	0.92872	15	-0.0055219	0.84303	15	-0.0055219	0.84303	14	-0.0011851	0.58219	15	0.021835	8.4036e-05	15	0.0072824	0.092861	14	-0.0065256	0.8663	15	0.00031819	0.47835	15	-0.0051408	0.81078
GO_EXTRACELLULAR_MATRIX_STRUCTURAL_CONSTITUENT_CONFERRING_COMPRESSION_RESISTANCE	20	0.0045076	0.23358	21	0.0035864	0.25579	21	0.0035864	0.25579	20	0.019599	0.00073691	21	0.0060143	0.13612	21	0.0087497	0.06166	20	0.0042807	0.24495	21	-0.010749	0.97361	21	0.0014573	0.39906
GO_GLYCOSAMINOGLYCAN_BINDING	195	-0.0017532	0.6028	201	0.0073589	0.12726	201	0.0073589	0.12726	195	0.021133	0.00079162	201	0.0019153	0.38564	201	0.0067459	0.15038	195	0.0086189	0.10172	201	-0.0032163	0.68628	201	0.00074493	0.45467
GO_GOLGI_APPARATUS	1382	-0.0021921	0.63712	1426	-0.0019093	0.62515	1426	-0.0019093	0.62515	1382	0.0066206	0.14418	1419	-0.002335	0.65041	1426	0.0073495	0.11057	1381	0.020295	0.00070332	1418	-0.0021187	0.63681	1426	0.010192	0.045342
GO_GUANYL_NUCLEOTIDE_EXCHANGE_FACTOR_ACTIVITY	203	0.0047021	0.22549	208	-0.0026328	0.67041	208	-0.0026328	0.67041	203	0.01982	0.00070768	208	-0.0033704	0.70976	208	0.0026561	0.32923	203	-0.0096325	0.93723	208	0.0019218	0.37693	208	-0.0053717	0.81494
GO_G_PROTEIN_COUPLED_RECEPTOR_COMPLEX	8	-0.0013856	0.58483	8	0.0045138	0.24816	8	0.0045138	0.24816	8	0.0078151	0.11685	8	0.022464	0.00022524	8	0.019671	0.0015596	8	0.0044819	0.2613	8	0.010034	0.059677	8	0.01208	0.035696
GO_HEPARAN_SULFATE_GLUCOSAMINE_3_SULFOTRANSFERASE_1_ACTIVITY	7	0.00059835	0.46774	7	-0.0088198	0.89065	7	-0.0088198	0.89065	7	0.015444	0.017986	7	-0.013492	0.96816	7	0.0092733	0.098758	7	0.023838	0.00068294	7	0.0011049	0.44001	7	0.0063941	0.18812
GO_HEPARIN_BINDING	144	-0.002308	0.63293	149	0.0081088	0.10583	149	0.0081088	0.10583	144	0.021582	0.00069954	150	0.0029541	0.3274	149	0.0095808	0.07067	144	0.01067	0.059582	150	-0.0052019	0.78313	149	0.0012066	0.42676
GO_HOLLIDAY_JUNCTION_RESOLVASE_COMPLEX	4	0.020594	7.1475e-05	4	0.0087002	0.060649	4	0.0087002	0.060649	4	0.00095782	0.42955	4	0.0093231	0.082462	4	0.0022827	0.34286	4	-0.0057826	0.85862	4	0.0075456	0.13204	4	0.0062169	0.15507
GO_INTRINSIC_COMPONENT_OF_SYNAPTIC_MEMBRANE	155	0.022966	0.00049905	158	0.0037546	0.28293	158	0.0037546	0.28293	155	0.0012071	0.431	158	0.005752	0.19598	158	0.0079815	0.112	155	0.001705	0.4036	158	-0.0014022	0.58212	158	0.002622	0.34462
GO_JNK_CASCADE	192	0.00043985	0.47237	195	0.0059875	0.16768	195	0.0059875	0.16768	192	0.016289	0.0049909	195	0.004793	0.22148	195	0.019715	0.00078741	191	-0.0027568	0.66549	195	0.0083842	0.091269	195	0.015103	0.0079686
GO_LEUKOCYTE_PROLIFERATION	261	0.0096362	0.077026	269	0.019375	0.00094967	269	0.019375	0.00094967	262	-0.0052784	0.78456	270	0.00236	0.35614	269	-0.0013217	0.58358	262	0.0070379	0.15154	269	-0.007343	0.87347	269	0.0088872	0.07875
GO_LOW_DENSITY_LIPOPROTEIN_PARTICLE_RECEPTOR_BINDING	20	0.02093	0.00040299	20	0.0071942	0.10852	20	0.0071942	0.10852	20	0.00030901	0.48021	20	0.017866	0.0013507	20	0.0020177	0.36537	20	0.013533	0.015759	20	0.0066708	0.13316	20	-0.002979	0.69368
GO_LUNG_ALVEOLUS_DEVELOPMENT	39	-0.0034268	0.68358	40	0.00065789	0.4589	40	0.00065789	0.4589	39	-0.0027198	0.64796	40	0.020494	0.0006024	40	0.0093101	0.072813	39	-0.0047831	0.74288	40	-0.010952	0.95718	40	-0.0082488	0.90052
GO_MACROMOLECULE_TRANSMEMBRANE_TRANSPORTER_ACTIVITY	19	0.011513	0.045509	21	-0.00033503	0.52017	21	-0.00033503	0.52017	19	0.0062815	0.17636	21	0.025085	0.00015421	21	0.013045	0.02491	19	0.0084833	0.10842	21	0.011786	0.046034	21	-0.0013259	0.5787
GO_MEDIUM_CHAIN_FATTY_ACID_COA_LIGASE_ACTIVITY	7	6.3386e-05	0.49562	8	-0.0069535	0.89494	8	-0.0069535	0.89494	7	0.005763	0.15848	8	0.0090866	0.054513	8	0.012009	0.015499	7	-0.00030037	0.52054	8	0.022487	4.018e-05	8	-0.0017283	0.6215
GO_MEIOTIC_DNA_DOUBLE_STRAND_BREAK_PROCESSING	5	0.018643	0.00051233	5	-0.0020148	0.60466	5	-0.0020148	0.60466	5	-0.01113	0.97586	5	0.0013238	0.43037	5	0.00012216	0.49362	5	-0.0091124	0.94501	5	0.010545	0.082457	5	0.0043485	0.28846
GO_MICROBODY_MEMBRANE	54	-0.0019238	0.62521	57	-0.0018812	0.63194	57	-0.0018812	0.63194	54	-0.0021593	0.64022	57	-0.0054231	0.83389	57	0.0076248	0.086816	54	-0.0059309	0.83411	57	0.017487	0.00092459	57	-0.005597	0.84039
GO_MMXD_COMPLEX	3	0.010788	0.084695	4	-0.0014906	0.58289	4	-0.0014906	0.58289	3	0.010868	0.082289	4	0.00050451	0.46566	4	0.02617	0.00012521	3	-0.014879	0.96989	4	-0.0051405	0.8086	4	0.0050626	0.2402
GO_MYELOID_CELL_DIFFERENTIATION	356	0.0035151	0.29812	367	-0.0035248	0.71592	367	-0.0035248	0.71592	356	-0.0019645	0.61717	367	0.0024407	0.34889	367	-0.0023897	0.6505	356	0.025872	5.3456e-05	366	-0.0052364	0.79585	367	0.013556	0.014611
GO_NEGATIVE_REGULATION_OF_LIPOPROTEIN_PARTICLE_CLEARANCE	10	0.014424	0.0096674	10	0.0046251	0.22167	10	0.0046251	0.22167	10	0.011108	0.035287	10	0.0079638	0.095594	10	-0.0032532	0.70449	10	0.020326	0.0005371	10	-0.0024377	0.65457	10	0.0046496	0.22211
GO_NEGATIVE_REGULATION_OF_NEURON_PROJECTION_REGENERATION	15	-0.004447	0.74581	15	0.0063391	0.15897	15	0.0063391	0.15897	15	-0.0095164	0.92227	15	-0.0067817	0.84962	15	-0.0017205	0.60677	15	-0.0022304	0.62881	15	-0.0023065	0.63661	15	0.019529	0.00094561
GO_NEGATIVE_REGULATION_OF_PINOCYTOSIS	5	0.0035464	0.29397	5	0.0033331	0.25082	5	0.0033331	0.25082	5	0.0077271	0.11645	5	0.0034947	0.29432	5	0.018011	0.00014767	5	0.0012345	0.42565	5	0.0081368	0.10521	5	0.0068311	0.087784
GO_NEGATIVE_REGULATION_OF_PROTEIN_LOCALIZATION_TO_MICROTUBULE	5	0.018855	0.00063895	5	0.010432	0.027742	5	0.010432	0.027742	5	-0.0075574	0.90251	5	0.019524	0.00018733	5	0.011661	0.01646	5	-0.0059673	0.84412	5	0.0056282	0.15408	5	0.0076576	0.08151
GO_NEGATIVE_REGULATION_OF_RNA_METABOLIC_PROCESS	45	-0.0027163	0.67354	46	-0.0039154	0.74629	46	-0.0039154	0.74629	45	-0.0018416	0.6199	46	-0.0015252	0.60297	46	-0.0057142	0.83155	45	0.020458	0.00042937	46	-0.0060046	0.84553	46	0.0087904	0.070364
GO_NITRIC_OXIDE_MEDIATED_SIGNAL_TRANSDUCTION	27	0.022538	0.00075727	27	0.016645	0.0076389	27	0.016645	0.0076389	26	1.8253e-05	0.49896	26	0.0090658	0.097905	27	-0.00015303	0.50887	26	0.009323	0.094973	26	-0.0081997	0.87756	27	-0.0053429	0.77883
GO_NUCLEOTIDE_EXCISION_REPAIR_COMPLEX	11	0.022263	0.00028582	12	0.0013294	0.40041	12	0.0013294	0.40041	11	0.0027191	0.33627	11	0.0048916	0.17536	12	0.0061307	0.12322	11	-0.0015872	0.59618	11	0.0061314	0.12248	12	-0.0010782	0.58046
GO_OBSERVATIONAL_LEARNING	8	0.011505	0.019829	8	0.0078241	0.064335	8	0.0078241	0.064335	8	0.0031918	0.28426	8	0.016675	0.00063525	8	0.0061984	0.11517	8	-0.0051777	0.80567	8	-0.0041743	0.78865	8	-0.0092925	0.96332
GO_OUTER_MITOCHONDRIAL_MEMBRANE_ORGANIZATION	7	0.017629	0.002629	7	0.0029303	0.31635	7	0.0029303	0.31635	7	0.014377	0.010928	7	0.008375	0.087506	7	0.011806	0.027578	7	0.013888	0.014458	7	0.0091901	0.069824	7	0.020588	0.00043487
GO_PEPTIDE_CROSS_LINKING	38	-0.016116	0.99056	46	0.0027434	0.34112	46	0.0027434	0.34112	38	-0.010568	0.93956	45	0.023738	0.0002224	46	-0.0033098	0.68872	38	-0.0085259	0.89163	45	-0.0025379	0.6455	46	0.0021996	0.37238
GO_PHENYLPROPANOID_METABOLIC_PROCESS	6	-0.013112	0.93817	6	-0.0090941	0.90028	6	-0.0090941	0.90028	6	0.0020505	0.40451	7	0.018658	0.00079056	6	-0.0020755	0.61478	6	-0.0039081	0.6756	7	-0.0030526	0.69593	6	-0.015902	0.98734
GO_PHOSPHATIDYLCHOLINE_STEROL_O_ACYLTRANSFERASE_ACTIVATOR_ACTIVITY	6	0.021871	0.00070318	6	0.0028135	0.33367	6	0.0028135	0.33367	6	0.0086395	0.10272	6	0.017678	0.00378	6	0.0013666	0.41761	6	0.017153	0.0064744	6	0.010794	0.052506	6	0.0045362	0.24449
GO_PHOSPHATIDYLINOSITOL_4_5_BISPHOSPHATE_BINDING	63	-0.0022304	0.63388	63	-0.0012625	0.58492	63	-0.0012625	0.58492	63	0.0057919	0.18576	63	0.019885	0.00080139	63	0.004253	0.23627	63	-0.0014872	0.59006	63	-0.0062115	0.83618	63	-0.0020201	0.63308
GO_PHOSPHATIDYLINOSITOL_BISPHOSPHATE_BINDING	93	-0.011306	0.95994	93	-0.007926	0.90961	93	-0.007926	0.90961	93	0.0052361	0.20762	93	0.019066	0.00086248	93	0.00073874	0.45063	93	-0.0024173	0.64539	93	-0.0047188	0.7795	93	0.0033685	0.28733
GO_PHOSPHOTRANSFERASE_ACTIVITY_NITROGENOUS_GROUP_AS_ACCEPTOR	7	0.0082193	0.073761	7	0.006377	0.12615	7	0.006377	0.12615	7	0.0069868	0.10822	7	-0.0046906	0.80571	7	-0.0028553	0.69523	7	0.018242	0.00072429	7	-0.003509	0.73928	7	0.00057261	0.4594
GO_PINOCYTOSIS	19	0.0017996	0.38313	19	0.010712	0.024381	19	0.010712	0.024381	19	0.017891	0.0014928	19	-0.00065305	0.54074	19	0.022601	1.7058e-05	19	0.0017166	0.38955	19	0.0018682	0.38556	19	0.0092253	0.048361
GO_POSITIVE_REGULATION_OF_LIPOPROTEIN_PARTICLE_CLEARANCE	5	0.00030128	0.4832	5	0.0057197	0.18239	5	0.0057197	0.18239	5	-0.001422	0.57908	5	0.020593	0.00090003	5	0.0073435	0.12313	5	0.0070972	0.16279	5	0.0081385	0.11008	5	0.0069978	0.13559
GO_POSITIVE_REGULATION_OF_PINOCYTOSIS	6	-0.0031728	0.73741	6	-0.0004727	0.53165	6	-0.0004727	0.53165	6	0.018948	6.936e-05	6	-0.0065599	0.87332	6	0.012479	0.018333	6	0.001266	0.40069	6	-0.0023647	0.65883	6	0.0013676	0.40982
GO_POSITIVE_REGULATION_OF_STEROL_TRANSPORT	22	0.0044304	0.26609	22	0.0032827	0.30579	22	0.0032827	0.30579	22	0.012586	0.037435	22	0.021052	0.00074453	22	0.007758	0.11587	21	0.0093552	0.096012	22	0.0041031	0.26911	22	0.0063833	0.16437
GO_POSITIVE_REGULATION_OF_T_HELPER_17_CELL_DIFFERENTIATION	7	-0.01576	0.9962	8	-0.0084251	0.92382	8	-0.0084251	0.92382	7	0.00061928	0.45807	8	0.0014637	0.4029	8	0.019705	0.00042486	7	-0.00052753	0.53171	7	-0.0055691	0.83966	8	-0.0040559	0.75292
GO_POTASSIUM_ION_IMPORT_ACROSS_PLASMA_MEMBRANE	43	0.00017015	0.48995	45	-0.0051039	0.78388	45	-0.0051039	0.78388	43	-0.0030688	0.67562	45	0.02067	0.00064303	45	0.006937	0.14359	43	-0.0019851	0.61473	45	-0.0065405	0.83407	45	-0.010792	0.94937
GO_POTASSIUM_ION_TRANSMEMBRANE_TRANSPORTER_ACTIVITY	150	-0.0046064	0.75259	151	-0.011706	0.9674	151	-0.011706	0.9674	150	-0.0064585	0.83157	152	0.024126	7.0269e-05	151	0.0025428	0.34491	150	-0.0028051	0.65972	152	-0.0071745	0.867	151	-0.0094331	0.92955
GO_POTASSIUM_ION_TRANSPORT	213	-0.005023	0.77302	218	-0.01547	0.99302	218	-0.01547	0.99302	213	0.0030956	0.32166	219	0.020479	0.00070263	218	0.0063111	0.16002	213	0.00024575	0.48562	219	-0.010445	0.94588	218	-0.0051027	0.78796
GO_PROTEIN_DNA_COMPLEX_SUBUNIT_ORGANIZATION	219	-0.00064328	0.5425	229	7.6659e-05	0.49452	229	7.6659e-05	0.49452	219	0.0031496	0.29935	230	-0.001595	0.60932	229	0.004526	0.2095	219	0.0031568	0.30475	230	0.01958	0.00038661	229	0.0093413	0.048179
GO_PROTEIN_TARGETING	373	0.019791	0.00053488	388	0.010092	0.037757	388	0.010092	0.037757	373	0.00050211	0.46683	385	0.0017907	0.37847	388	0.0014975	0.39692	373	-0.0070066	0.87314	384	0.0027301	0.31913	388	-0.00027276	0.51905
GO_PROTEIN_TARGETING_TO_MITOCHONDRION	88	0.018925	0.00075089	91	0.015526	0.0025626	91	0.015526	0.0025626	88	0.0048539	0.20602	91	-0.0024766	0.67138	91	0.0024761	0.32903	88	-0.00046354	0.52957	91	-0.0022649	0.65657	91	0.0039327	0.24224
GO_PROTEIN_TRANSMEMBRANE_TRANSPORT	56	0.019379	0.00098907	60	0.0056967	0.16008	60	0.0056967	0.16008	56	0.0078295	0.10472	59	0.010104	0.043018	60	0.0041899	0.23335	56	-0.0003826	0.52411	59	0.010185	0.042839	60	-0.0061928	0.8585
GO_PRP19_COMPLEX	12	0.018145	0.00047733	12	0.0043634	0.21175	12	0.0043634	0.21175	12	-0.0019589	0.63973	12	0.010881	0.036469	12	0.010287	0.030031	12	0.0046982	0.20315	12	0.001884	0.37794	12	0.0031393	0.28387
GO_RAS_PROTEIN_SIGNAL_TRANSDUCTION	402	0.0018641	0.38529	415	0.0042012	0.24132	415	0.0042012	0.24132	402	0.019744	0.00095692	414	-0.0064785	0.85707	415	-0.0018231	0.61912	402	-0.011826	0.96573	413	0.0012351	0.41941	415	-0.011294	0.96948
GO_RECEPTOR_ANTAGONIST_ACTIVITY	29	0.015853	0.0090136	29	0.018162	0.00035468	29	0.018162	0.00035468	29	0.0074373	0.13306	29	0.002522	0.34322	29	0.010369	0.026881	29	-0.015666	0.99003	29	-0.0034069	0.70609	29	0.0029703	0.29155
GO_REGULATION_OF_BONE_MINERALIZATION	60	-0.0055217	0.80339	62	-0.0043324	0.75368	62	-0.0043324	0.75368	60	0.014105	0.014265	61	-0.0039246	0.73751	62	0.0097894	0.061082	60	0.021346	0.0005312	61	0.0037301	0.2743	62	0.0035878	0.28592
GO_REGULATION_OF_CELLULAR_CARBOHYDRATE_METABOLIC_PROCESS	101	-0.0057597	0.817	105	-0.0035081	0.72386	105	-0.0035081	0.72386	102	-0.00060535	0.53777	104	-0.0028083	0.68423	105	0.0048328	0.20729	102	0.020251	0.00087247	104	0.0040919	0.24306	105	0.017143	0.0017804
GO_REGULATION_OF_LEUKOCYTE_PROLIFERATION	199	0.012136	0.033102	204	0.019845	0.00064853	204	0.019845	0.00064853	199	-0.009604	0.92763	205	0.0013529	0.41512	204	-0.004216	0.752	199	0.0030836	0.32336	204	-0.0078629	0.89297	204	0.0057674	0.17686
GO_REGULATION_OF_MODIFICATION_OF_SYNAPTIC_STRUCTURE	9	-0.0023913	0.63464	10	0.00099884	0.42027	10	0.00099884	0.42027	9	0.0039962	0.28183	10	-0.0013382	0.60537	10	-0.0064955	0.90379	9	0.0051447	0.17959	10	0.015669	0.00093185	10	0.0067044	0.090272
GO_REGULATION_OF_MYELOID_CELL_DIFFERENTIATION	211	-0.00064373	0.53846	220	-0.0083267	0.91021	220	-0.0083267	0.91021	211	0.0033598	0.30606	220	-0.001027	0.56515	220	0.0012282	0.42156	211	0.021787	0.00061096	219	-0.0012405	0.57788	220	0.0099631	0.055246
GO_REGULATION_OF_NEURON_PROJECTION_REGENERATION	29	0.0019205	0.37403	29	0.0088073	0.069394	29	0.0088073	0.069394	29	-0.0023743	0.65633	29	-0.0077498	0.8852	29	0.00015349	0.48973	29	-0.0015259	0.60087	29	0.00095087	0.43988	29	0.018961	0.00066356
GO_REGULATION_OF_PINOCYTOSIS	11	-0.0011746	0.58384	11	0.0024049	0.32901	11	0.0024049	0.32901	11	0.020977	7.0861e-05	11	-0.0032985	0.70757	11	0.022249	2.2298e-05	11	0.0017522	0.37692	11	0.002864	0.31861	11	0.0063306	0.12491
GO_REGULATION_OF_SMALL_MOLECULE_METABOLIC_PROCESS	300	0.00047297	0.47001	310	-0.00066406	0.54466	310	-0.00066406	0.54466	301	0.0091635	0.070592	307	-0.012112	0.97994	310	0.012631	0.016734	301	0.0203	0.00069239	307	-0.0027826	0.68122	310	0.014672	0.006714
GO_REPLICATIVE_CELL_AGING	6	0.020556	0.00079027	6	0.0064068	0.16448	6	0.0064068	0.16448	6	0.0083078	0.10262	6	0.0054696	0.20359	6	0.0073529	0.13117	6	-0.0096685	0.92694	6	0.013945	0.017872	6	-0.0032091	0.68601
GO_RNA_POLYMERASE_III_TYPE_3_PROMOTER_DNA_BINDING	4	-0.013086	0.91789	5	-0.013425	0.98338	5	-0.013425	0.98338	4	-0.001241	0.55267	5	0.0046817	0.19891	5	0.0051222	0.20941	4	-0.016032	0.95457	5	0.012586	0.011925	5	0.02282	0.00016692
GO_RNA_POLYMERASE_II_TRANSCRIPTION_FACTOR_COMPLEX	147	0.0075027	0.12431	151	0.0075546	0.10562	151	0.0075546	0.10562	145	0.014157	0.013794	148	0.001033	0.43271	151	0.020068	0.00046928	145	-0.0048032	0.76844	148	0.008206	0.092857	151	0.0059945	0.16345
GO_SECRETION_OF_LYSOSOMAL_ENZYMES	6	0.0020098	0.36833	6	0.0034385	0.3061	6	0.0034385	0.3061	6	0.010824	0.034517	6	0.019227	0.00036507	6	0.017951	0.0041777	6	-0.0091338	0.92383	6	-0.0036347	0.73725	6	-0.012849	0.99417
GO_SMALL_GTPASE_MEDIATED_SIGNAL_TRANSDUCTION	514	0.0035045	0.29191	530	0.0026832	0.32635	530	0.0026832	0.32635	514	0.019548	0.00098098	529	-0.0073088	0.88559	530	-0.0037719	0.73565	514	-0.010035	0.93943	528	-0.0050317	0.79612	530	-0.012812	0.98351
GO_SNORNA_3_END_PROCESSING	6	0.024435	0.00044336	7	0.010208	0.053676	7	0.010208	0.053676	6	-0.0009528	0.55147	7	0.0012652	0.42511	7	-0.00097184	0.56065	6	-0.0012581	0.56832	7	-0.0096453	0.92401	7	-0.0032007	0.69107
GO_SPLICEOSOMAL_CONFORMATIONAL_CHANGES_TO_GENERATE_CATALYTIC_CONFORMATION	5	0.021246	0.00019246	5	0.0039143	0.23658	5	0.0039143	0.23658	5	0.0049563	0.20295	5	-0.0010727	0.57642	5	0.0032685	0.27532	5	0.0014151	0.40801	5	-0.004724	0.80408	5	0.0073427	0.090882
GO_STRIATED_MUSCLE_CELL_APOPTOTIC_PROCESS	33	0.0034636	0.29099	33	0.0068618	0.11804	33	0.0068618	0.11804	33	0.019114	0.0011246	33	-0.0011824	0.57736	33	0.019044	0.00052529	33	0.0022763	0.35959	33	-0.00082832	0.55403	33	0.010918	0.031367
GO_SULFUR_COMPOUND_BINDING	217	-0.0058463	0.81296	222	-0.0040955	0.74205	222	-0.0040955	0.74205	217	0.022484	0.00029457	223	-7.1475e-05	0.50444	222	0.0079801	0.10354	217	0.012215	0.032775	223	-0.0014432	0.58786	222	0.0041502	0.25658
GO_TESTOSTERONE_BIOSYNTHETIC_PROCESS	6	0.01587	0.00074383	6	0.010907	0.010666	6	0.010907	0.010666	6	0.0090851	0.034404	6	-0.0094904	0.97018	6	0.0090863	0.026229	6	-0.0029672	0.72154	6	-0.0082014	0.94713	6	-0.003864	0.79328
GO_TRANSCRIPTION_FACTOR_TFIIH_CORE_COMPLEX	6	0.0084883	0.10486	6	-0.0083397	0.93849	6	-0.0083397	0.93849	6	0.021988	0.00055335	6	-0.00075496	0.55517	6	0.01195	0.013949	6	0.0051505	0.22528	6	0.0098749	0.035748	6	0.005226	0.16902
GO_TRIGLYCERIDE_RICH_LIPOPROTEIN_PARTICLE_CLEARANCE	9	0.014595	0.019772	9	0.004039	0.27104	9	0.004039	0.27104	9	0.015706	0.013081	9	0.03123	2.127e-06	9	0.015742	0.0088862	9	0.020375	0.0021714	9	0.011931	0.040428	9	-0.0072614	0.86163
GO_VOLTAGE_GATED_POTASSIUM_CHANNEL_ACTIVITY	80	-0.0034119	0.6831	80	-0.013725	0.97947	80	-0.013725	0.97947	80	-0.0082642	0.87703	81	0.02292	0.00024727	80	-0.0018248	0.60665	80	0.002875	0.34518	81	-0.011481	0.95482	80	-0.0016162	0.59422
NABA_PROTEOGLYCANS	34	0.0043865	0.25166	35	0.0043572	0.24111	35	0.0043572	0.24111	34	0.020489	0.00082931	35	4.312e-05	0.49722	35	0.0045287	0.23928	34	0.0070447	0.14222	35	-0.0013224	0.58362	35	0.0062117	0.16658
PID_ARF6_TRAFFICKING_PATHWAY	47	0.0089021	0.074365	48	0.0057508	0.17079	48	0.0057508	0.17079	47	-0.0088973	0.92618	47	0.023222	7.5587e-05	48	0.0096823	0.055653	47	-0.012685	0.97904	47	-0.0041292	0.74847	48	-0.020549	0.99968
REACTOME_CARGO_RECOGNITION_FOR_CLATHRIN_MEDIATED_ENDOCYTOSIS	96	0.0036925	0.28085	98	-0.0017558	0.61823	98	-0.0017558	0.61823	96	-0.0039679	0.73757	98	-0.0026114	0.66581	98	-0.010412	0.96203	96	0.020855	0.00055125	98	-0.010272	0.95217	98	0.0068151	0.12338
REACTOME_CHYLOMICRON_CLEARANCE	5	0.009912	0.080644	5	0.0072517	0.15647	5	0.0072517	0.15647	5	0.0065995	0.17456	5	0.027369	8.573e-05	5	0.0064238	0.18655	5	0.009893	0.082637	5	0.0051985	0.23905	5	-0.0055845	0.77968
REACTOME_DIGESTION_AND_ABSORPTION	23	0.020241	0.0008339	23	0.0072826	0.11796	23	0.0072826	0.11796	23	-0.0027299	0.66485	23	-0.0041237	0.74833	23	0.0014774	0.40532	23	0.0057745	0.18622	23	0.0019385	0.37737	23	-0.0053123	0.80456
REACTOME_DUAL_INCISION_IN_TC_NER	62	0.0072825	0.10072	63	-0.0088775	0.95015	63	-0.0088775	0.95015	62	0.0083403	0.070256	63	0.0026337	0.31801	63	0.0040592	0.22656	62	0.0061216	0.14338	63	0.003616	0.25973	63	0.016958	0.00080563
REACTOME_ER_QUALITY_CONTROL_COMPARTMENT_ERQC	19	0.018338	0.00063957	20	0.010908	0.028857	20	0.010908	0.028857	19	0.0026637	0.31135	20	-0.0072037	0.89204	20	-0.0021297	0.644	19	0.0027257	0.31146	20	-0.0066331	0.87202	20	0.0010825	0.42538
REACTOME_FORMATION_OF_TUBULIN_FOLDING_INTERMEDIATES_BY_CCT_TRIC	20	0.0027403	0.34024	21	0.0023919	0.34721	21	0.0023919	0.34721	20	0.020663	0.00097371	21	0.0085548	0.081864	21	0.014107	0.010454	20	0.017242	0.0050336	21	-0.0033785	0.70769	21	0.0013868	0.41079
REACTOME_INTRA_GOLGI_AND_RETROGRADE_GOLGI_TO_ER_TRAFFIC	189	-0.0065597	0.86287	194	0.0015758	0.39396	194	0.0015758	0.39396	189	0.020938	0.00023011	193	0.01099	0.030101	194	0.016801	0.0021288	189	0.0011867	0.42327	193	-0.0027587	0.68189	194	0.0007437	0.44949
REACTOME_NOREPINEPHRINE_NEUROTRANSMITTER_RELEASE_CYCLE	17	-0.013684	0.98379	17	-0.0051253	0.79388	17	-0.0051253	0.79388	17	-0.005359	0.79949	17	0.00071345	0.45584	17	-0.0046265	0.76928	17	-0.011959	0.96789	17	0.0203	0.00085542	17	0.016855	0.0038219
REACTOME_NUCLEAR_PORE_COMPLEX_NPC_DISASSEMBLY	34	0.0012219	0.42741	35	-0.0088946	0.94117	35	-0.0088946	0.94117	34	-0.0048084	0.76543	35	-0.00058307	0.5407	35	0.0021693	0.35184	34	0.0025701	0.35101	35	0.018345	0.00072481	35	0.0066831	0.11885
REACTOME_N_GLYCAN_ANTENNAE_ELONGATION	15	-0.00021088	0.51263	15	0.0088365	0.079346	15	0.0088365	0.079346	15	0.0053249	0.21109	15	0.020254	0.00077555	15	0.011437	0.034553	15	0.0048412	0.23487	15	0.0043781	0.24826	15	0.0060485	0.16915
REACTOME_N_GLYCAN_ANTENNAE_ELONGATION_IN_THE_MEDIAL_TRANS_GOLGI	24	-0.0049754	0.78632	25	0.0044434	0.23843	25	0.0044434	0.23843	24	0.0045159	0.23477	25	0.021049	0.00034764	25	0.013244	0.01731	24	-0.00097972	0.56152	25	0.0068599	0.136	25	0.0043138	0.24657
REACTOME_POST_CHAPERONIN_TUBULIN_FOLDING_PATHWAY	17	-0.0044527	0.79693	18	0.001387	0.40221	18	0.001387	0.40221	17	0.014794	0.0027821	18	0.0033941	0.2611	18	0.016284	0.00096464	17	0.0093595	0.042421	18	-0.0025701	0.6816	18	-0.0074258	0.91295
REACTOME_REDUCTION_OF_CYTOSOLIC_CAPLUSPLUS_LEVELS	12	0.021845	0.0012512	12	0.024135	0.00030665	12	0.024135	0.00030665	12	0.013246	0.032872	12	0.00080235	0.45541	12	0.0059706	0.19925	12	-0.0025005	0.63429	12	-0.0037459	0.69838	12	-0.0032451	0.67618
REACTOME_SCAVENGING_BY_CLASS_A_RECEPTORS	18	0.0079998	0.11602	18	0.00057359	0.46559	18	0.00057359	0.46559	18	0.007028	0.14593	18	0.021469	0.00069879	18	0.0078366	0.11983	18	0.0039566	0.27857	18	0.0053246	0.21547	18	0.0011266	0.43313
REACTOME_SEROTONIN_NEUROTRANSMITTER_RELEASE_CYCLE	17	-0.0090391	0.92632	17	-0.0034102	0.72106	17	-0.0034102	0.72106	17	-0.0025873	0.66112	17	0.0025369	0.3401	17	-0.0011932	0.58084	17	-0.011318	0.96367	17	0.022348	0.0001538	17	0.013771	0.0095962
REACTOME_TRANSPORT_OF_CONNEXONS_TO_THE_PLASMA_MEMBRANE	14	-0.0044322	0.7395	15	-0.0045542	0.77147	15	-0.0045542	0.77147	14	0.022872	0.00043675	15	0.0057382	0.17752	15	0.011723	0.028273	14	0.015245	0.014148	15	-0.010266	0.94997	15	-0.0027567	0.67208
REACTOME_VLDL_ASSEMBLY	5	0.023173	0.00010309	5	0.0032031	0.30804	5	0.0032031	0.30804	5	0.017519	0.0024281	5	0.016916	0.0045552	5	0.0049207	0.22138	5	0.014681	0.0098223	5	0.0195	0.0014028	5	-0.0025232	0.65241

### Sheet: S15
Table S15: MAGMA Cross-Ancestry Pathway Results for Baseline Cognitive Endophenotypes among Cognitively Unimpaired, p<1e-3
	Baseline Memory									Baseline Executive Functioning									Baseline Language
	Males			Females			Sex-Interaction			Males			Females			Sex-Interaction			Males			Females			Sex-Interaction
Pathway	# of Genes	β (std)	P	# of Genes	β (std)	P	# of Genes	β (std)	P	# of Genes	β (std)	P	# of Genes	β (std)	P	# of Genes	β (std)	P	# of Genes	β (std)	P	# of Genes	β (std)	P	# of Genes	β (std)	P
BIOCARTA_SHH_PATHWAY	15	-0.0070525	0.84935	15	-0.0035372	0.70403	15	-0.0075546	0.8736	15	0.0047051	0.24211	15	0.021906	0.00039869	15	0.0015997	0.40156	15	0.011065	0.050997	15	-0.013055	0.97695	15	0.0053748	0.2071
BIOCARTA_TH1TH2_PATHWAY	19	0.022292	0.00065082	20	0.0028692	0.33527	20	0.013309	0.026994	19	0.0034737	0.30855	20	-0.00045686	0.52724	20	-0.0020777	0.6169	19	-0.0013133	0.57493	20	-0.0086627	0.90114	20	-0.00025462	0.51487
GO_1_ACYLGLYCEROPHOSPHOCHOLINE_O_ACYLTRANSFERASE_ACTIVITY	4	0.0076079	0.10461	5	-0.0021898	0.60833	5	0.023746	1.437e-05	4	-0.0052485	0.81093	5	-0.0089828	0.87366	5	-0.0063538	0.79143	4	0.0049168	0.27774	5	-0.011127	0.97519	5	-0.0080505	0.92439
GO_ANGIOTENSIN_RECEPTOR_BINDING	8	0.02787	9.0553e-06	8	-0.011446	0.97875	8	0.0053836	0.18737	8	-0.0053917	0.80096	8	0.00020105	0.48566	8	-0.0097608	0.94838	8	-0.0017386	0.60896	8	-0.013386	0.98635	8	-0.00062754	0.54156
GO_ANTERIOR_POSTERIOR_AXIS_SPECIFICATION	41	0.00094108	0.44705	41	-0.0087974	0.91468	44	0.0025928	0.33981	41	-0.0013805	0.57883	41	-0.0032329	0.6942	43	0.0010924	0.42923	41	-0.013637	0.97527	41	0.020304	0.00065476	44	0.0093433	0.066149
GO_ARRESTIN_FAMILY_PROTEIN_BINDING	8	0.018914	0.00049249	8	-0.0044585	0.79928	8	3.9933e-05	0.49709	8	-0.0049162	0.8083	8	0.0043921	0.20155	8	-0.0061961	0.86988	8	-0.00053667	0.53784	8	-0.0073564	0.91709	8	0.00062705	0.45394
GO_AXON_CYTOPLASM	50	0.020105	0.00082476	52	-0.0059725	0.83722	53	0.0058949	0.15959	50	-0.00090567	0.55766	52	-0.0075232	0.89429	52	0.0072614	0.10749	50	0.0019389	0.37762	52	-0.0021418	0.64014	53	0.010503	0.040918
GO_CELLULAR_ANION_HOMEOSTASIS	10	0.010889	0.061161	10	0.0061143	0.1824	10	0.0058854	0.18698	10	-0.0045706	0.74595	10	0.013541	0.021515	10	-0.010939	0.94757	10	-0.0062646	0.81662	10	0.021515	0.00069274	10	-0.0021035	0.62494
GO_CHAPERONE_MEDIATED_PROTEIN_COMPLEX_ASSEMBLY	15	0.0058901	0.21349	18	-0.00038037	0.52212	18	0.021129	0.00094692	16	0.00062245	0.46534	18	-0.0059397	0.80899	18	0.0028323	0.35192	16	0.0079557	0.12703	18	-0.0015699	0.58935	18	0.00019062	0.4881
GO_DISTAL_CONVOLUTED_TUBULE_DEVELOPMENT	4	-0.011522	0.96256	4	-0.00032408	0.51988	4	0.00089575	0.44599	4	0.021026	0.00046854	4	-0.0021374	0.62996	4	-0.0042126	0.73026	4	0.012524	0.024703	4	-0.0037919	0.72067	4	0.0076885	0.11964
GO_ER_ASSOCIATED_MISFOLDED_PROTEIN_CATABOLIC_PROCESS	10	0.00046943	0.4598	10	0.0081666	0.041882	10	-0.0042107	0.79941	10	0.0012743	0.39047	10	0.0011407	0.40373	10	-0.0079746	0.95352	10	0.014065	0.0006981	10	-0.00091287	0.57689	10	0.008432	0.043887
GO_FRUCTOSE_BINDING	5	0.016722	0.0092292	5	-0.0019092	0.63553	5	0.017426	0.00081587	5	-0.00089606	0.55112	5	-0.00594	0.86165	5	-0.012193	0.98487	5	0.0067906	0.1615	5	-0.0069433	0.89667	5	-0.00046836	0.53405
GO_GAMMA_TUBULIN_COMPLEX	18	0.0066581	0.14074	18	-0.005258	0.81554	18	0.018997	0.00063604	18	0.00055914	0.46332	18	0.0034976	0.27326	18	-0.013292	0.99202	18	-0.006774	0.86604	18	0.015058	0.0051027	19	-0.0025091	0.66441
GO_G_QUADRUPLEX_DNA_BINDING	9	0.011702	0.04066	9	-0.0050481	0.79365	9	0.0061415	0.15827	9	0.0038438	0.28006	9	0.0050021	0.20642	9	0.022372	0.00015501	9	0.0068939	0.14921	9	-0.0029367	0.68414	9	-0.0035822	0.72206
GO_HETEROCHROMATIN_ORGANIZATION	15	-0.0096335	0.90044	17	-0.0013642	0.58645	17	0.0032984	0.29813	15	0.0041691	0.26397	17	0.004217	0.24775	17	0.022476	0.00046961	16	-0.020713	0.99785	17	-0.0052895	0.79756	17	-0.0059091	0.83145
GO_IKAPPAB_KINASE_COMPLEX	4	-0.0028683	0.70555	6	0.011825	0.010229	6	0.021796	1.8243e-05	4	-0.0057087	0.86265	6	0.0049298	0.1648	6	0.0018156	0.36242	4	-0.0031775	0.72824	6	-0.0071281	0.91851	6	-0.008311	0.94387
GO_INHIBITORY_SYNAPSE	15	-0.0066002	0.85158	16	0.0068299	0.10267	16	-0.0038082	0.74467	15	0.001433	0.40884	16	0.022871	9.3491e-06	16	0.010234	0.030767	15	0.012504	0.02258	16	0.0063075	0.12163	16	0.0082808	0.08213
GO_LYSOPHOSPHOLIPID_ACYLTRANSFERASE_ACTIVITY	14	-0.0060623	0.82495	15	0.010069	0.045182	15	0.020324	0.00034855	14	-0.0062235	0.8322	15	0.0097057	0.049616	15	0.0010501	0.43451	14	-0.0011245	0.56307	15	-0.0069098	0.8793	15	0.00086893	0.44204
GO_MEIOTIC_COHESIN_COMPLEX	6	0.0053804	0.22996	6	-7.7928e-05	0.50553	6	-0.0015966	0.61227	6	-0.0011062	0.56143	6	0.0091222	0.05074	6	0.026527	2.5529e-06	6	0.007465	0.12662	6	-0.010161	0.96721	6	0.014078	0.0054889
GO_MONOVALENT_INORGANIC_ANION_HOMEOSTASIS	25	-0.0088024	0.90793	25	0.0098501	0.058266	25	-0.011867	0.97055	25	-0.00086654	0.55245	25	0.014915	0.0082601	25	-0.0023849	0.64937	25	0.0019942	0.377	25	0.019239	0.00096832	25	-0.00015564	0.50987
GO_MYD88_INDEPENDENT_TOLL_LIKE_RECEPTOR_SIGNALING_PATHWAY	27	-0.013752	0.9834	30	0.019907	0.0003146	30	-0.0074261	0.89857	27	-0.0012332	0.57721	30	0.0039982	0.24436	30	-0.00070497	0.54674	27	-0.002203	0.63646	30	-0.0028855	0.70177	30	-0.0085334	0.93021
GO_NEGATIVE_REGULATION_OF_CELLULAR_AMINE_METABOLIC_PROCESS	6	-0.0019063	0.60233	6	0.0067933	0.16846	6	0.0084984	0.11451	6	0.0039898	0.29018	6	-0.0013274	0.57505	6	-0.0050798	0.7611	6	-0.004281	0.72367	6	0.027116	6.0637e-05	6	0.014181	0.021382
GO_NEGATIVE_REGULATION_OF_CELL_FATE_COMMITMENT	9	-0.0057455	0.80094	10	-0.0025471	0.6669	10	0.0039371	0.23565	9	0.0068872	0.1515	10	-0.0016813	0.61306	10	0.017615	0.00069832	9	-0.0042195	0.7426	10	0.0071395	0.11208	10	0.0058479	0.13988
GO_NEGATIVE_REGULATION_OF_INTERLEUKIN_4_PRODUCTION	5	0.024277	0.00060471	6	0.0056021	0.20569	6	0.0085033	0.10672	5	-0.0058806	0.78731	6	-0.0030028	0.67157	6	-0.012076	0.96001	5	-0.0035702	0.68559	6	0.00091407	0.44656	6	-0.0090092	0.90834
GO_NEGATIVE_REGULATION_OF_MONOOXYGENASE_ACTIVITY	10	0.0018181	0.40785	11	-0.0095503	0.91766	11	-0.00395	0.72805	10	0.0071318	0.17622	11	0.0021364	0.37679	11	-0.0032433	0.68729	10	0.0035354	0.32124	11	0.027892	6.1229e-05	11	0.012165	0.029283
GO_NEGATIVE_REGULATION_OF_SMOOTH_MUSCLE_CELL_APOPTOTIC_PROCESS	6	0.018913	0.00094435	6	-0.0024692	0.66577	6	-0.002148	0.64405	6	-0.010258	0.95684	6	-0.0034188	0.72516	6	-0.0011295	0.57705	6	-0.0065419	0.8627	6	-0.013277	0.98953	6	-0.0070698	0.8901
GO_NERVE_GROWTH_FACTOR_SIGNALING_PATHWAY	11	0.0094144	0.091313	12	0.0085669	0.10509	12	0.022304	0.00067051	11	0.00075554	0.4567	12	0.008579	0.10354	12	0.011849	0.045726	11	-0.0038338	0.70762	12	-0.0075715	0.86527	12	0.0030018	0.33171
GO_NEURON_FATE_DETERMINATION	3	0.001001	0.44822	5	-0.0030971	0.66449	5	0.003298	0.32592	3	0.011337	0.066737	5	0.007162	0.1608	5	0.027721	8.183e-05	3	0.00096501	0.44928	5	-0.0045458	0.73412	5	0.0070075	0.16641
GO_NEURON_PROJECTION_CYTOPLASM	72	0.021802	0.00046841	75	0.0032243	0.29721	77	0.0080344	0.090627	72	0.0022856	0.36162	76	-0.0065259	0.86106	76	0.0033713	0.28355	72	-0.00064558	0.54024	76	-0.0051248	0.80812	77	0.0053328	0.19381
GO_NUCLEOID	36	-0.005035	0.79368	39	0.0047388	0.21825	38	-0.0065017	0.8556	36	-0.0012158	0.5794	39	-0.0022322	0.64421	37	0.0056927	0.18339	36	0.021066	0.00021039	39	0.011567	0.028643	38	0.010889	0.030297
GO_NUCLEOTIDE_DIPHOSPHATASE_ACTIVITY	15	0.0043735	0.2422	16	0.014829	0.0040883	16	0.01872	0.0005724	15	0.0014494	0.40622	16	0.0062482	0.13246	16	0.0013317	0.41049	15	0.0069949	0.13077	16	0.01089	0.023304	16	0.013865	0.0072788
GO_NUCLEOTIDE_EXCISION_REPAIR_DNA_GAP_FILLING	20	0.011068	0.042106	21	0.011218	0.021948	22	0.019365	0.00019834	20	0.010243	0.052943	21	0.009151	0.048627	21	0.0030235	0.2994	20	-0.0047391	0.7758	22	0.0071004	0.10278	22	0.0012776	0.40604
GO_OXIDOREDUCTASE_ACTIVITY_ACTING_ON_THE_ALDEHYDE_OR_OXO_GROUP_OF_DONORS	43	0.0063423	0.18442	43	0.0025015	0.35149	43	0.0051698	0.21451	43	-0.014211	0.98012	43	0.0065761	0.15576	42	-0.0022248	0.63339	43	0.0051405	0.22569	43	0.022424	0.00012408	43	0.0034985	0.29454
GO_OXIDOREDUCTASE_ACTIVITY_ACTING_ON_THE_ALDEHYDE_OR_OXO_GROUP_OF_DONORS_NAD_OR_NADP_AS_ACCEPTOR	36	0.0048146	0.24656	36	0.0079979	0.11057	36	0.0057498	0.18853	36	-0.014741	0.98369	36	0.005142	0.21352	35	-0.0053564	0.79439	36	0.0079544	0.12121	36	0.020619	0.00031916	36	0.0037172	0.28311
GO_O_ACYLTRANSFERASE_ACTIVITY	39	0.0032905	0.30207	43	-0.0015221	0.60449	43	0.018173	0.00095314	39	-0.01037	0.94872	43	0.0049175	0.1938	42	0.001381	0.40865	39	0.0020949	0.37501	43	-0.01532	0.99702	43	-0.018743	0.9994
GO_PEPTIDYL_ASPARTIC_ACID_MODIFICATION	5	-0.0079573	0.85963	5	-0.0062573	0.82137	5	0.0052741	0.21648	5	0.00048527	0.47331	5	0.01443	0.016092	5	-0.0033783	0.70072	5	0.0051848	0.24033	5	0.012252	0.037537	5	0.025125	8.6739e-05
GO_PEPTIDYL_LYSINE_OXIDATION	4	0.0089989	0.03601	5	0.0011006	0.41515	5	0.0038201	0.21591	4	0.0017263	0.3627	5	0.010042	0.024114	5	0.022034	2.6843e-06	4	-0.0032087	0.74142	5	0.0098067	0.027752	5	0.0052999	0.11821
GO_PHOSPHORYLASE_KINASE_ACTIVITY	4	0.0072365	0.15064	5	0.0092966	0.1075	5	0.017026	0.018002	4	0.0058412	0.19787	5	0.0073929	0.15991	5	0.020952	0.00019843	4	0.0063156	0.18747	5	0.0099846	0.091044	5	-0.0015386	0.57585
GO_PHOSPHORYLASE_KINASE_COMPLEX	4	0.0072365	0.15064	5	0.0092966	0.1075	5	0.017026	0.018002	4	0.0058412	0.19787	5	0.0073929	0.15991	5	0.020952	0.00019843	4	0.0063156	0.18747	5	0.0099846	0.091044	5	-0.0015386	0.57585
GO_POLYNUCLEOTIDE_DEPHOSPHORYLATION	5	-0.017141	0.96875	5	-0.0068191	0.92018	5	-0.00018021	0.51835	5	-0.022687	0.99384	5	0.0031634	0.25521	5	0.0072992	0.052606	5	-0.0061857	0.81392	5	0.017143	0.00019164	5	0.011505	0.0014845
GO_POSITIVE_REGULATION_OF_CELL_CELL_ADHESION_MEDIATED_BY_INTEGRIN	6	0.0012735	0.43581	6	0.023309	0.00086672	6	0.00038694	0.47013	6	-0.0039675	0.69593	6	0.0047871	0.25818	6	0.0061675	0.12266	6	-0.00090974	0.54701	6	-0.0013194	0.57058	6	-0.009093	0.96141
GO_POSITIVE_REGULATION_OF_DENDRITIC_CELL_CYTOKINE_PRODUCTION	7	-0.0035568	0.74782	7	-0.004703	0.75138	7	-0.0074524	0.85752	7	-0.0024012	0.67682	7	0.021635	0.00075641	7	0.0069866	0.10732	7	0.0045762	0.19529	7	-0.010235	0.93242	7	-0.0014275	0.58246
GO_POSITIVE_REGULATION_OF_FIBROBLAST_PROLIFERATION	43	0.0063574	0.16209	44	-0.0035595	0.72024	45	0.019941	0.00045605	43	0.0042195	0.25265	44	-0.002703	0.67259	45	-0.012349	0.97946	43	-0.0025825	0.65711	44	0.0085972	0.078788	45	0.003471	0.28004
GO_POSITIVE_REGULATION_OF_INTEGRIN_MEDIATED_SIGNALING_PATHWAY	3	0.0025755	0.34701	6	0.0012012	0.42338	6	-0.0030093	0.71326	3	0.010646	0.04893	6	0.0013088	0.41592	6	0.02226	7.2795e-06	3	0.0026175	0.34296	6	-0.00058411	0.53792	6	0.0014763	0.3897
GO_POSITIVE_REGULATION_OF_RESPONSE_TO_INTERFERON_GAMMA	6	0.0077716	0.094461	6	-0.0022777	0.68492	6	0.011128	0.035577	6	0.011486	0.037792	6	-0.0094989	0.97862	6	0.020268	0.00034734	6	-0.001374	0.59149	6	0.0032165	0.3254	6	0.012243	0.022893
GO_PRESYNAPTIC_ACTIVE_ZONE_CYTOPLASMIC_COMPONENT	16	0.010934	0.061725	16	-0.0012987	0.57816	16	-0.0019443	0.61801	16	0.0087179	0.10584	16	0.0074173	0.12816	16	0.01044	0.063951	16	0.0042703	0.27079	16	0.024276	0.00010215	16	-0.0048586	0.77707
GO_PROPRIOCEPTION	4	0.0014702	0.40206	5	0.019219	0.00064635	5	0.009614	0.056166	4	0.0030573	0.29854	5	-0.0049825	0.79997	5	-0.002188	0.63871	4	-0.0040203	0.75291	5	-0.0034363	0.71794	5	0.0030761	0.30401
GO_PROTEIN_KINASE_B_BINDING	12	0.024909	3.5814e-05	12	-0.0077758	0.93468	12	-0.00092838	0.56805	12	-0.0079005	0.9001	12	-0.0026948	0.70168	12	0.0049749	0.18257	12	0.0039437	0.23991	12	-0.015298	0.99856	12	0.0039398	0.22546
GO_PROTEIN_LYSINE_6_OXIDASE_ACTIVITY	4	0.0089989	0.03601	5	0.0011006	0.41515	5	0.0038201	0.21591	4	0.0017263	0.3627	5	0.010042	0.024114	5	0.022034	2.6843e-06	4	-0.0032087	0.74142	5	0.0098067	0.027752	5	0.0052999	0.11821
GO_PROTEIN_PHOSPHATASE_2B_BINDING	7	0.020048	0.00090512	7	0.0013317	0.41893	7	0.01063	0.058191	7	-5.2172e-05	0.5033	7	-0.0064195	0.84019	7	0.0048331	0.24326	7	6.0388e-05	0.49617	7	-0.0024422	0.64446	7	0.01368	0.020677
GO_REGULATION_OF_CELL_CELL_ADHESION_MEDIATED_BY_INTEGRIN	11	0.0003901	0.48023	11	0.024079	0.00065536	11	0.0029289	0.3091	11	0.00072744	0.46241	11	0.012441	0.046955	11	0.009602	0.057009	11	-0.0083542	0.86515	11	0.0028567	0.32675	11	-0.006406	0.88534
GO_REGULATION_OF_FERTILIZATION	22	0.0022899	0.35021	23	0.002802	0.33203	23	0.0050363	0.21965	22	0.019016	0.0005614	23	0.0095319	0.068021	23	0.0034075	0.29846	22	-0.0056573	0.83184	23	-0.0016487	0.60001	23	-0.0029223	0.67489
GO_REGULATION_OF_GLUTAMINE_FAMILY_AMINO_ACID_METABOLIC_PROCESS	6	-0.0056958	0.77348	6	0.0056824	0.17089	6	-0.0029955	0.69234	6	0.0029109	0.34815	6	-0.0042719	0.76457	6	0.00048013	0.46764	6	0.0018014	0.40453	6	0.019477	0.0005424	6	0.007088	0.11496
GO_REGULATION_OF_T_CELL_CHEMOTAXIS	14	0.0041298	0.26319	16	0.00027987	0.48257	15	0.0054644	0.15339	14	-0.0056428	0.81166	16	0.021021	0.00069271	15	0.015635	0.0021138	14	0.0053944	0.20812	16	0.0015888	0.40163	15	-0.0012403	0.59237
GO_REGULATION_OF_T_HELPER_17_CELL_LINEAGE_COMMITMENT	4	-0.0094713	0.89973	6	-0.0019893	0.6078	6	0.0026776	0.32899	4	0.018561	0.0053339	6	0.0063746	0.1882	6	0.031012	1.8721e-07	4	-0.0013765	0.57518	6	0.0064148	0.18822	6	0.0046904	0.21672
GO_REGULATION_OF_VASCULATURE_DEVELOPMENT	280	0.00056217	0.46654	291	0.021624	0.00033551	291	0.010713	0.045019	280	-0.0059161	0.81732	291	-0.0016486	0.60324	291	0.0030921	0.31285	281	-0.0096874	0.9301	291	0.00012253	0.49229	291	-0.010352	0.9515
GO_RESPONSE_TO_DEFENSES_OF_OTHER_ORGANISM_INVOLVED_IN_SYMBIOTIC_Sex Interaction	4	-0.0012765	0.58063	5	-0.014238	0.98723	5	-0.0030091	0.70138	4	-0.0028886	0.68036	5	-0.0024877	0.65309	5	-0.0015388	0.60228	4	0.0039655	0.27037	5	0.0089543	0.085095	5	0.018017	0.00075149
GO_RESPONSE_TO_MISFOLDED_PROTEIN	20	-0.0012367	0.58804	21	0.0086081	0.051834	23	0.00090664	0.43975	20	-0.0007283	0.55295	21	0.0018886	0.35934	23	-0.0098228	0.95671	20	0.017277	0.00057612	22	-0.00028971	0.52178	23	0.005559	0.15813
GO_RESPONSE_TO_REDOX_STATE	13	0.025534	7.0179e-05	13	0.0021232	0.36018	13	0.0033239	0.2579	13	-0.0064838	0.83739	13	0.0020756	0.36199	13	-0.0010909	0.58058	13	-0.0030933	0.69946	13	0.0042273	0.23339	13	-0.011233	0.98641
GO_RIBONUCLEOSIDE_CATABOLIC_PROCESS	19	-0.0043941	0.72625	20	0.0050643	0.21928	20	-0.0041183	0.72697	19	0.0070406	0.15817	20	0.011217	0.041723	19	-0.00057238	0.53342	19	0.0056322	0.21888	20	0.011387	0.040391	20	0.022338	0.00048112
GO_SALIVA_SECRETION	12	0.010031	0.10018	12	0.0058059	0.19055	12	0.0027444	0.34173	12	0.0013857	0.42856	12	0.021245	0.00061032	12	-0.0077138	0.87434	12	0.0022902	0.38301	12	0.018364	0.0027358	12	0.0091616	0.084687
GO_SCAVENGER_RECEPTOR_ACTIVITY	47	-0.0054034	0.78908	50	0.017367	0.0025234	50	0.0080793	0.091308	47	-0.0013817	0.58348	50	0.001858	0.38107	50	0.022713	0.00011483	47	-0.015282	0.99032	50	-0.0012717	0.58113	50	-0.0039814	0.74789
GO_SEQUESTERING_OF_ACTIN_MONOMERS	6	-0.0093182	0.92097	7	-0.00071634	0.54736	7	-0.0011295	0.56987	6	0.021079	0.00057597	7	0.0029476	0.31097	7	0.019271	0.0015582	6	0.0044376	0.25023	7	0.0073214	0.11395	7	0.0026714	0.33747
GO_SOMITE_DEVELOPMENT	72	-0.005306	0.78525	79	0.0034635	0.29857	81	7.3306e-05	0.49547	72	-0.0030005	0.67631	79	0.0041097	0.2635	78	0.021377	0.00041705	72	0.0010397	0.43673	79	-0.0018731	0.61373	81	0.0053008	0.20582
GO_SPHINGOID_METABOLIC_PROCESS	6	0.0059129	0.20349	6	-0.0023134	0.62791	6	0.0052572	0.21158	6	0.015862	0.011772	6	0.0021198	0.38045	6	0.02089	0.00073415	6	-0.0058397	0.78968	6	-0.010284	0.94234	6	0.0086512	0.091722
GO_TACHYKININ_RECEPTOR_SIGNALING_PATHWAY	7	-0.0036031	0.69911	7	0.0054013	0.18871	7	-0.0021609	0.64449	7	0.0092611	0.08603	7	-0.0016136	0.60502	7	0.011694	0.047852	7	0.015692	0.010448	7	0.0073945	0.11291	7	0.01776	0.00084797
GO_T_CELL_CHEMOTAXIS	22	0.00022692	0.48548	24	-0.0010506	0.5646	23	0.0037745	0.25355	22	-0.0082591	0.91094	24	0.021279	0.00058401	23	0.017746	0.0010548	22	0.0023338	0.36081	24	0.0041574	0.25921	23	0.00014931	0.48923
GO_T_HELPER_17_CELL_LINEAGE_COMMITMENT	10	0.0069132	0.17529	12	0.0050953	0.23891	12	0.015689	0.0080557	10	0.0021986	0.38126	12	-0.0033768	0.68247	12	0.021302	0.00060244	10	0.0038152	0.29999	12	0.0048094	0.2509	12	0.0043758	0.24898
GO_UBIQUITIN_LIKE_MODIFIER_ACTIVATING_ENZYME_ACTIVITY	8	-0.0072146	0.8535	9	0.0049744	0.20324	9	0.016344	0.00093317	8	-0.0088479	0.90552	9	0.0021713	0.35734	9	0.0059466	0.15721	8	5.5545e-05	0.49675	9	-0.0050625	0.81516	9	-0.0024241	0.66232
GO_VIRION_BINDING	5	0.0056921	0.2378	6	0.0029406	0.3536	7	0.01008	0.073243	5	0.011649	0.068546	6	0.0017168	0.41245	6	0.0029707	0.33404	5	-0.0091975	0.87715	6	0.024199	0.00095504	7	0.0029127	0.33585
KEGG_GLYCEROPHOSPHOLIPID_METABOLISM	65	-0.0037325	0.72211	69	-0.0065142	0.86743	70	0.018548	0.00059157	65	0.0039743	0.26282	69	0.0044803	0.21947	69	0.0014569	0.39759	65	-0.01005	0.94326	69	-0.0079114	0.91663	70	-0.013402	0.99092
PID_HNF3A_PATHWAY	36	0.022691	0.00026431	38	0.014011	0.015546	41	0.001751	0.3943	36	-0.0035876	0.71001	38	0.003577	0.28936	40	0.0055119	0.19456	36	0.0043138	0.24994	38	0.0017087	0.39541	41	0.0043339	0.25104
REACTOME_BASE_EXCISION_REPAIR_AP_SITE_FORMATION	32	-0.0060931	0.85015	39	-0.0094516	0.96616	39	-0.0021478	0.65329	32	0.0029346	0.30058	39	0.012529	0.0072573	39	0.017837	0.00054592	32	-0.00033656	0.52481	39	-0.0065155	0.89691	39	-0.0028046	0.69942
REACTOME_DEPURINATION	25	0.0040246	0.25073	32	-0.0072496	0.92035	32	-0.0014093	0.601	25	0.0034668	0.26987	32	0.01018	0.023039	32	0.01736	0.00092245	25	0.0015473	0.38679	32	-0.0072862	0.92365	32	-0.0029894	0.70828
REACTOME_DNA_DAMAGE_TELOMERE_STRESS_INDUCED_SENESCENCE	47	-0.0014046	0.59317	55	-0.0055453	0.84509	55	-0.00072124	0.54808	47	0.00266	0.32658	55	0.0088342	0.051265	55	0.019789	0.0004209	48	6.7837e-05	0.49542	55	-0.0069828	0.90108	55	-0.0028715	0.68866
REACTOME_ELASTIC_FIBRE_FORMATION	43	0.0049508	0.22157	44	0.00039076	0.47443	44	0.0028587	0.32163	43	-0.0030691	0.68583	44	-0.0032747	0.70624	44	0.021326	0.00031894	43	0.00071588	0.45585	44	-5.961e-06	0.50039	44	-0.002504	0.66134
REACTOME_EXTENSION_OF_TELOMERES	27	0.0084314	0.08093	28	0.013691	0.005283	29	0.017675	0.00053696	27	0.010661	0.036454	28	0.0071099	0.090242	28	0.0028847	0.30128	27	-0.01667	0.99738	29	-0.00038606	0.52837	29	-0.0059479	0.86757
REACTOME_GAP_FILLING_DNA_REPAIR_SYNTHESIS_AND_LIGATION_IN_GG_NER	22	0.0066642	0.1403	23	0.01138	0.019511	24	0.01725	0.00073134	22	0.0060449	0.1608	23	0.011307	0.019276	23	-0.00023852	0.51674	22	-0.012991	0.98416	24	0.0086965	0.058628	24	0.00085645	0.4362
REACTOME_IKK_COMPLEX_RECRUITMENT_MEDIATED_BY_RIP1	18	-0.0018671	0.61702	21	0.019316	0.00048092	21	0.0035712	0.27092	18	-0.0043314	0.75903	21	0.0098477	0.044764	21	-0.0022471	0.64413	18	0.0049905	0.21036	21	0.0022033	0.34081	21	-0.0078187	0.91121
REACTOME_LAGGING_STRAND_SYNTHESIS	18	0.0099534	0.060643	18	0.0088708	0.058378	19	0.019524	0.00024293	18	0.015336	0.0078887	18	-0.0002422	0.51723	18	0.0055865	0.16709	18	-0.0047924	0.77667	19	-0.001411	0.59732	19	-0.0045984	0.79707
REACTOME_MEIOTIC_SYNAPSIS	47	0.0013679	0.40464	54	-0.012469	0.9908	55	-0.0034809	0.73567	47	0.0014914	0.39243	54	0.011611	0.012737	54	0.019041	0.00030625	47	-0.0033082	0.72599	54	-0.013345	0.99502	55	0.0019609	0.361
REACTOME_O_LINKED_GLYCOSYLATION	97	-0.006198	0.81752	101	0.0031913	0.30984	104	0.0027592	0.3332	97	0.00091782	0.44529	101	-0.0032548	0.69524	99	-0.0071079	0.86014	97	0.011181	0.049396	101	0.0084515	0.094763	104	0.020101	0.00079948
REACTOME_PROCESSIVE_SYNTHESIS_ON_THE_C_STRAND_OF_THE_TELOMERE	9	0.012836	0.017622	9	0.0078415	0.081953	10	0.013054	0.014008	9	0.020221	0.00042407	9	0.0014652	0.39657	9	0.0083104	0.084231	9	-0.0046388	0.77971	10	0.0089705	0.059356	10	0.0041249	0.23762
REACTOME_PROCESSIVE_SYNTHESIS_ON_THE_LAGGING_STRAND	13	0.012957	0.020991	13	0.0091955	0.055418	14	0.014111	0.0059219	13	0.021711	0.00029338	13	-0.0021617	0.64727	13	0.0089433	0.063798	13	-0.0030526	0.68646	14	0.003414	0.28042	14	-0.0020456	0.64446
REACTOME_PROPIONYL_COA_CATABOLISM	4	-0.0043557	0.7688	4	0.0099113	0.045098	4	0.0045333	0.2253	4	-0.0065667	0.86763	4	0.0083569	0.057457	4	0.0049278	0.20815	4	-0.0070545	0.88439	4	0.016647	0.00089344	4	0.010382	0.040564
REACTOME_RUNX3_REGULATES_NOTCH_SIGNALING	12	0.0022543	0.35493	13	-0.0018246	0.61568	13	-0.0045059	0.76354	12	-0.00092201	0.56159	13	-0.0039153	0.73787	13	0.0081811	0.095909	12	0.0041568	0.24262	13	0.0080619	0.097126	13	0.021447	0.00041055
REACTOME_SOS_MEDIATED_SIGNALLING	6	0.0076636	0.1008	7	0.016057	0.00095729	7	0.0064712	0.11953	6	0.010937	0.031771	7	-0.0084075	0.94915	7	0.010341	0.025636	6	0.0018485	0.36195	7	-0.0017615	0.63356	7	-0.0028971	0.7069
REACTOME_TRIGLYCERIDE_BIOSYNTHESIS	13	0.0060105	0.18281	13	-0.0054594	0.83998	13	0.00027733	0.48155	13	-0.0055008	0.80035	13	0.017588	0.00061293	13	0.001931	0.36849	13	0.0024872	0.3536	13	-0.0059966	0.86336	13	-0.0082287	0.91715

### Sheet: S16
Table S16: MAGMA Cross-Ancestry Pathway Results for Longitudinal Cognitive Endophenotypes among Cognitively Unimpaired, p<1e-3
	Memory Decline									Executive Functioning Decline									Language Decline
	Males			Females			Sex-Interaction			Males			Females			Sex-Interaction			Males			Females			Sex-Interaction
Pathway	# of Genes	β (std)	P	# of Genes	β (std)	P	# of Genes	β (std)	P	# of Genes	β (std)	P	# of Genes	β (std)	P	# of Genes	β (std)	P	# of Genes	β (std)	P	# of Genes	β (std)	P	# of Genes	β (std)	P
BIOCARTA_CALCINEURIN_PATHWAY	18	0.0005298	0.46615	18	0.022476	0.000217	18	0.0025627	0.34745	18	-0.0024004	0.64826	18	0.0093595	0.074654	18	-0.001472	0.58853	18	0.013572	0.0149	18	0.0052625	0.20621	18	0.0083363	0.10247
BIOCARTA_IL2_PATHWAY	19	0.024217	0.00018768	19	-0.0073598	0.92068	20	-0.0039166	0.75826	19	-0.011278	0.96532	19	0.00040155	0.46983	20	0.0014407	0.39922	19	0.0031671	0.30335	19	-0.0068638	0.90413	20	0.00097276	0.43172
BIOCARTA_MEF2D_PATHWAY	18	-0.0071726	0.85352	18	0.024838	5.7856e-05	18	0.0083677	0.1011	18	0.0033761	0.31229	18	0.0078499	0.11527	18	0.0010208	0.4386	18	0.0088077	0.098782	18	0.011943	0.032801	18	0.0047132	0.23586
BIOCARTA_TERT_PATHWAY	8	-0.00053092	0.53484	8	0.017374	0.00075898	8	0.0064356	0.1162	8	0.002829	0.32249	8	0.0059949	0.14076	8	0.0034353	0.26414	8	-0.0066253	0.86229	8	0.0023373	0.33594	8	0.00026442	0.48062
GO_3_5_CYCLIC_AMP_PHOSPHODIESTERASE_ACTIVITY	11	0.0034708	0.31615	11	0.0038731	0.27216	11	0.021133	0.0008118	11	0.0073894	0.15776	11	-0.0059763	0.82145	11	0.0019183	0.3885	11	-0.0034662	0.68266	11	-0.0017168	0.60521	11	-0.0036444	0.70533
GO_7SK_SNRNA_BINDING	7	0.0031759	0.28351	7	0.0032459	0.27443	7	0.010358	0.036699	7	0.0052925	0.17247	7	0.017439	0.00076004	7	0.0083999	0.075628	7	-0.0053622	0.84047	7	-0.0026261	0.685	7	-0.0040254	0.75807
GO_ACYL_COA_OXIDASE_ACTIVITY	6	0.011407	0.021385	6	0.0013125	0.41505	6	0.016485	0.00035175	6	0.0019389	0.36672	6	0.010669	0.042935	6	0.010194	0.018728	6	0.0097863	0.072355	6	0.0046257	0.22637	6	0.0077345	0.057011
GO_AMP_BIOSYNTHETIC_PROCESS	6	0.0045206	0.21179	6	0.00022043	0.48408	6	-0.0040392	0.75007	6	0.0064317	0.13017	6	0.019226	0.00030352	6	0.015528	0.0049868	6	-0.0033642	0.72401	6	-0.0018009	0.62685	6	-0.0058128	0.83286
GO_ANKYRIN_REPEAT_BINDING	5	6.0846e-05	0.49556	5	-0.0070348	0.89894	5	-0.0061457	0.86575	5	-0.0032025	0.7196	5	0.0088352	0.052689	5	-0.0063208	0.8708	5	0.017361	0.00072207	5	-0.00083179	0.55952	5	0.0091528	0.049854
GO_ANTRAL_OVARIAN_FOLLICLE_GROWTH	8	-0.002112	0.60681	8	0.012499	0.044274	8	-0.0054355	0.76982	8	0.00028865	0.48539	8	0.0081998	0.13568	8	0.0009292	0.45012	8	0.0056652	0.23413	8	0.024559	0.00044623	8	0.00070351	0.46216
GO_BASAL_PART_OF_CELL	47	0.0023472	0.34965	48	-0.0048526	0.80007	48	0.0044803	0.21954	47	-0.0067294	0.8574	48	0.021276	0.00014068	48	0.01062	0.035003	47	-0.018034	0.99833	48	0.00022624	0.48454	48	-0.0045836	0.78433
GO_BASAL_PLASMA_MEMBRANE	30	0.0058691	0.17919	30	-0.010583	0.95791	30	0.0044467	0.23465	30	-0.0041058	0.72877	30	0.022613	0.0001404	30	0.014396	0.010609	30	-0.012467	0.97263	30	-0.00011035	0.50697	30	-0.0004051	0.52588
GO_BASOLATERAL_PLASMA_MEMBRANE	198	0.0079529	0.11696	205	-0.007628	0.88705	205	-0.0064894	0.85161	198	-0.00028088	0.51653	205	0.02049	0.00068166	205	0.0030493	0.31352	198	-0.014783	0.98669	205	-0.0067116	0.85517	205	-0.011523	0.96717
GO_CALCIUM_CHANNEL_INHIBITOR_ACTIVITY	10	0.0012461	0.42569	10	0.0056778	0.15556	10	0.019074	0.00062925	10	0.0011098	0.43442	10	0.0039606	0.24286	10	0.0010159	0.43216	10	-0.0054035	0.7918	10	0.0026038	0.32668	10	0.013323	0.012726
GO_CALMODULIN_DEPENDENT_PROTEIN_PHOSPHATASE_ACTIVITY	5	0.0022403	0.39823	5	0.024388	0.00045329	5	0.0037028	0.32249	5	0.0088619	0.15438	5	0.0077717	0.14902	5	0.0026677	0.37076	5	0.012954	0.067793	5	-0.0015485	0.58284	5	-0.0040236	0.69085
GO_CHEMICAL_HOMEOSTASIS_WITHIN_A_TISSUE	13	-0.01424	0.96686	13	-0.00060414	0.53785	13	-0.0023105	0.64059	13	0.015916	0.021123	13	0.0065245	0.15621	13	0.025598	3.7571e-05	13	0.0060233	0.2173	13	-0.0064736	0.84375	13	-0.0057141	0.81358
GO_CLEAVAGE_INVOLVED_IN_RRNA_PROCESSING	20	-0.0066246	0.88072	20	0.017702	0.00080156	20	0.00036308	0.47176	20	-0.0059825	0.85458	20	0.0048026	0.19928	20	0.0015907	0.37928	20	0.0020734	0.35204	20	-0.0057585	0.84623	20	-0.0052646	0.84501
GO_CYCLIN_CDK_POSITIVE_TRANSCRIPTION_ELONGATION_FACTOR_COMPLEX	8	0.0022421	0.33716	8	0.0062321	0.11551	8	0.0040268	0.23668	8	0.007281	0.088558	8	0.017734	0.00039531	8	0.0098163	0.041908	8	-0.012022	0.98777	8	-0.0071722	0.91444	8	-0.0049408	0.81875
GO_CYSTEINE_TYPE_ENDOPEPTIDASE_ACTIVITY_INVOLVED_IN_APOPTOTIC_SIGNALING_PATHWAY	7	0.006973	0.15014	7	-0.00019789	0.51349	7	-0.007463	0.90328	7	0.0033216	0.31274	7	0.0091199	0.062387	7	0.025161	6.6266e-06	7	-0.0069616	0.85021	7	-0.000531	0.5369	7	-0.011267	0.97458
GO_CYTOPLASMIC_UBIQUITIN_LIGASE_COMPLEX	9	0.02334	0.00057379	11	0.0034071	0.30825	11	0.012397	0.032241	9	-0.0044185	0.72863	11	-0.0063069	0.81732	11	0.0027453	0.34214	9	0.0026779	0.35879	11	-0.0066554	0.82337	11	0.00099769	0.44118
GO_DECIDUALIZATION	19	0.00082741	0.44561	20	-0.0066436	0.88158	20	-0.0019499	0.63258	19	-0.0025426	0.66319	20	-0.0025319	0.67145	20	0.017945	0.00098312	19	0.0023144	0.34772	20	-0.004051	0.76314	20	-0.0022136	0.6491
GO_DEOXYRIBONUCLEOSIDE_TRIPHOSPHATE_BIOSYNTHETIC_PROCESS	6	0.0010147	0.42792	6	0.0038169	0.24124	6	0.0031785	0.27289	6	0.0021883	0.34922	6	0.020314	0.00011655	6	8.2322e-05	0.4938	6	-0.0018777	0.63157	6	0.0085841	0.036131	6	0.0024078	0.32402
GO_ENDOSOME	782	0.011577	0.03538	809	-0.0011912	0.57932	812	0.0068652	0.12352	783	-0.0018076	0.60974	809	0.0088701	0.070155	812	-0.0021317	0.63956	782	0.023728	0.00011111	809	-0.01069	0.96243	812	0.0073569	0.10788
GO_ER_UBIQUITIN_LIGASE_COMPLEX	3	0.02142	0.00013122	5	-0.0037727	0.73037	5	0.0075816	0.11352	3	0.0030892	0.30139	5	-0.010775	0.95557	5	-0.002951	0.67974	3	0.0031132	0.31002	5	-0.0060579	0.83617	5	-0.0044404	0.76001
GO_ESTABLISHMENT_OF_VIRAL_LATENCY	7	0.0038112	0.29446	9	0.019396	0.00033493	9	0.0092154	0.048344	7	-0.0041241	0.71933	9	-0.0096651	0.95203	9	-0.0047882	0.80435	7	8.4225e-05	0.4952	9	0.0066228	0.12444	9	-0.0081153	0.9278
GO_EYE_PIGMENTATION	6	-0.00045112	0.52871	7	0.0021201	0.3648	7	0.0048253	0.21622	6	0.0085292	0.088901	7	0.0062253	0.15889	7	-0.0085468	0.91636	6	0.00096268	0.44043	7	0.020409	0.00049599	7	0.0083157	0.089164
GO_FLAVONOID_GLUCURONIDATION	9	-0.010894	0.79707	9	0.0065594	0.30094	9	0.016223	0.13769	9	0.043776	0.00047696	9	0.0066178	0.3022	9	0.0019134	0.44916	9	0.028641	0.014513	9	-0.004513	0.63924	9	0.032146	0.012649
GO_FRUCTOSE_2_6_BISPHOSPHATE_2_PHOSPHATASE_ACTIVITY	4	0.0080648	0.15899	4	0.017943	0.00035759	4	0.0010688	0.42123	4	-0.0042837	0.69877	4	0.024685	2.296e-06	4	0.011623	0.015893	4	0.0017591	0.41379	4	-0.0064027	0.88468	4	-0.00082275	0.56148
GO_FRUCTOSE_2_6_BISPHOSPHATE_METABOLIC_PROCESS	4	0.0080648	0.15899	4	0.017943	0.00035759	4	0.0010688	0.42123	4	-0.0042837	0.69877	4	0.024685	2.296e-06	4	0.011623	0.015893	4	0.0017591	0.41379	4	-0.0064027	0.88468	4	-0.00082275	0.56148
GO_GLUCOCORTICOID_SECRETION	8	0.003775	0.25651	9	0.0076408	0.094098	9	-0.0024588	0.66479	8	0.014933	0.012862	9	0.0063313	0.13492	9	0.012262	0.017786	8	0.006103	0.17196	9	0.0072973	0.10445	9	0.019623	0.00037188
GO_GMP_METABOLIC_PROCESS	10	-0.0061097	0.85019	10	0.010278	0.037925	10	-0.01001	0.96998	10	0.021938	0.00081368	10	-0.0026848	0.67598	10	-0.0065	0.88738	10	-0.0031809	0.69574	10	0.0023843	0.34128	10	0.0042228	0.21497
GO_G_PROTEIN_COUPLED_AMINE_RECEPTOR_ACTIVITY	49	-0.0041218	0.72392	51	-0.0043434	0.74781	51	-0.0076076	0.87851	49	0.022274	0.00071777	51	-0.012951	0.97494	51	-0.012685	0.97346	49	-0.001502	0.58472	51	-0.0053538	0.79302	51	-0.0055271	0.79642
GO_G_PROTEIN_COUPLED_RECEPTOR_COMPLEX	8	0.0019494	0.38961	8	-0.00064267	0.53949	8	0.0021661	0.37653	8	0.012795	0.035079	8	0.020696	0.00083419	8	0.015277	0.015427	8	0.014314	0.020282	8	-0.0013915	0.58441	8	0.0062344	0.18943
GO_G_PROTEIN_COUPLED_RECEPTOR_KINASE_ACTIVITY	4	0.000832	0.43203	4	0.0024831	0.32016	4	0.016396	0.00095476	4	0.0049022	0.15922	4	-0.0075733	0.92796	4	0.0042727	0.21074	4	-0.0021439	0.64722	4	0.0030477	0.27133	4	0.0031865	0.2738
GO_HISTONE_METHYLTRANSFERASE_ACTIVITY_H3_K27_SPECIFIC_	5	-0.005818	0.86811	5	0.019215	0.00095366	5	0.01372	0.011554	5	-0.0024261	0.67789	5	0.0027682	0.32994	5	-0.0048731	0.78851	5	-0.010943	0.98022	5	0.0021702	0.36393	5	-0.00056537	0.53695
GO_HOLLIDAY_JUNCTION_RESOLVASE_COMPLEX	4	0.019411	0.00015053	4	0.011591	0.053776	4	0.019514	0.0024059	4	0.0033042	0.27155	4	0.0019138	0.39684	4	0.0061742	0.18817	4	-0.010411	0.97555	4	0.0059841	0.20463	4	0.0015778	0.41773
GO_IMPORT_INTO_CELL	631	0.013603	0.01772	649	0.0005201	0.46583	651	-0.0019668	0.62721	631	0.013903	0.016873	649	0.004362	0.23885	651	0.019572	0.00067595	628	0.0038618	0.27684	649	-0.0066475	0.86111	651	0.0023987	0.3466
GO_INTERCELLULAR_BRIDGE	53	0.019759	0.00096918	56	-0.0044487	0.76692	56	0.0047784	0.21832	53	0.00083533	0.44855	56	-0.0037624	0.72797	56	-0.00025055	0.51614	51	-0.0044766	0.76097	56	-0.006485	0.85439	56	-0.0019324	0.6225
GO_INTRINSIC_APOPTOTIC_SIGNALING_PATHWAY_BY_P53_CLASS_MEDIATOR	66	0.0044316	0.24531	68	0.0022258	0.35181	68	-0.00427	0.76418	66	2.151e-05	0.49868	68	0.018591	0.00086602	68	0.00060679	0.45951	65	-0.0089952	0.91996	68	0.008556	0.073123	68	-9.5061e-06	0.50064
GO_INTRINSIC_COMPONENT_OF_SYNAPTIC_MEMBRANE	153	0.023868	0.00043651	158	-0.012407	0.96816	158	0.0027705	0.33567	153	-0.00048541	0.52669	158	0.0029935	0.32992	158	0.0046306	0.24068	153	-0.00078815	0.54421	158	-0.0098047	0.92721	158	0.002236	0.3668
GO_ISG15_PROTEIN_CONJUGATION	5	-0.013257	0.97305	5	0.020806	0.00031307	5	-0.0068458	0.911	5	0.0075383	0.14381	5	0.0089632	0.038502	5	0.0016825	0.37029	5	-0.0038739	0.71409	5	0.0006825	0.44594	5	-0.0080786	0.94255
GO_MESODERMAL_CELL_MIGRATION	3	-0.00024535	0.51596	3	-0.0059185	0.82618	3	-0.0013011	0.58267	3	0.0092949	0.066928	3	-0.003735	0.7202	3	0.019881	0.00076747	3	0.0065897	0.13741	3	0.0052941	0.20207	3	0.01333	0.016708
GO_NEGATIVE_REGULATION_OF_ALCOHOL_BIOSYNTHETIC_PROCESS	12	0.012086	0.044908	13	0.019798	0.00045034	12	0.020319	0.0016024	12	0.009873	0.084734	13	0.0032425	0.29627	12	0.010066	0.073377	12	0.007713	0.139	13	0.0011347	0.42509	12	0.0076739	0.1334
GO_NEGATIVE_REGULATION_OF_CELL_CYCLE_CHECKPOINT	6	0.018194	0.00077591	6	-0.0064182	0.86255	6	0.008931	0.069884	6	-0.0019777	0.63335	6	0.0092263	0.063662	6	0.00092801	0.43952	6	0.0090436	0.06715	6	0.0016921	0.38889	6	0.0083078	0.083602
GO_NEGATIVE_REGULATION_OF_DNA_BIOSYNTHETIC_PROCESS	31	0.0067418	0.13653	33	0.0044211	0.21482	33	-0.0037469	0.74665	31	-0.0071794	0.87659	33	0.017576	0.0009771	33	0.0083058	0.07165	31	0.0038443	0.26639	33	-0.004584	0.79102	33	-0.0073748	0.90384
GO_NEGATIVE_REGULATION_OF_HORMONE_METABOLIC_PROCESS	10	0.018894	0.00091191	10	0.014408	0.0016051	10	0.011014	0.025693	10	0.0040502	0.25393	10	-0.0066097	0.90833	10	0.011282	0.023679	10	-0.0037309	0.73124	10	-0.0016934	0.63452	10	-0.0030416	0.70415
GO_NEGATIVE_REGULATION_OF_MITOCHONDRION_ORGANIZATION	44	-0.0066266	0.86586	47	0.017503	0.00063677	47	-0.00045923	0.53228	44	-0.0070595	0.87205	47	0.0090477	0.050566	47	-0.0088173	0.93882	44	0.01263	0.017791	47	0.0026509	0.31413	47	-0.00086919	0.56086
GO_NEGATIVE_REGULATION_OF_MOLECULAR_FUNCTION	963	-0.0098809	0.93541	1001	0.012497	0.019939	1005	-3.8634e-05	0.50254	963	0.012446	0.029062	1001	0.021378	0.00026047	1005	0.0097779	0.054692	959	0.0011861	0.42776	1001	-0.0020046	0.6285	1005	0.0055092	0.18283
GO_NEGATIVE_REGULATION_OF_NEUROINFLAMMATORY_RESPONSE	7	0.011496	0.049154	7	0.0088572	0.078205	7	0.021737	0.00027283	7	-0.011889	0.95451	7	0.011474	0.035267	7	0.0051814	0.20643	7	0.0036411	0.30087	7	-0.011665	0.96865	7	0.0022102	0.36331
GO_NEGATIVE_REGULATION_OF_PROTEIN_LOCALIZATION_TO_CELL_PERIPHERY	23	-0.0048929	0.79329	24	0.0080373	0.069621	24	-0.0088826	0.95304	23	0.0056674	0.17458	24	0.0063099	0.1266	24	-0.0034117	0.73891	23	0.018566	0.0009947	24	-0.0034282	0.73483	24	0.0058952	0.13468
GO_NEGATIVE_REGULATION_OF_PROTEIN_LOCALIZATION_TO_MICROTUBULE	5	0.0031804	0.29582	5	0.0065237	0.11521	5	0.010288	0.029572	5	-0.0042179	0.75915	5	0.020652	9.2828e-05	5	0.010357	0.02989	5	-0.0039754	0.74843	5	0.00029712	0.47835	5	0.0043018	0.21719
GO_NEGATIVE_REGULATION_OF_RESPIRATORY_BURST_INVOLVED_IN_INFLAMMATORY_RESPONSE	5	-0.0035712	0.71707	4	0.0048247	0.17636	5	0.017815	0.00058998	5	0.0018145	0.38648	4	0.0084135	0.055328	5	0.0034459	0.26626	5	0.0089683	0.076639	4	-0.001634	0.62334	5	0.0093854	0.044587
GO_NEGATIVE_REGULATION_OF_STEROID_METABOLIC_PROCESS	23	0.010082	0.063141	24	0.018054	0.00086057	24	0.0092009	0.069655	23	0.0051151	0.22126	24	0.0034981	0.275	24	0.0093822	0.06711	23	-0.0017687	0.60601	24	-0.00013287	0.50914	24	0.0017873	0.38768
GO_NEGATIVE_REGULATION_OF_TOLL_LIKE_RECEPTOR_4_SIGNALING_PATHWAY	7	-0.0017722	0.60018	7	0.021911	0.00066424	7	-0.0011127	0.56429	7	-0.020657	0.99829	7	-0.0028839	0.66067	7	-0.016218	0.99046	7	-0.0044268	0.73658	7	0.0023512	0.36726	7	0.0042279	0.26887
GO_NEGATIVE_REGULATION_OF_VOLTAGE_GATED_CALCIUM_CHANNEL_ACTIVITY	11	0.002802	0.33614	13	0.014912	0.0091015	13	0.0058543	0.17119	11	0.021344	0.00052564	13	0.0019738	0.37724	13	0.0038932	0.26532	11	0.0053129	0.207	13	0.013557	0.015164	13	-0.0031276	0.69324
GO_NEUTROPHIL_MEDIATED_CYTOTOXICITY	9	0.0043691	0.23542	10	-0.0016483	0.60909	10	0.0050284	0.19735	9	-0.0022613	0.64428	10	0.018953	0.00086826	10	0.011918	0.022562	9	-0.0045268	0.77247	10	-0.0057617	0.83156	10	-0.0046164	0.78168
GO_NUCLEAR_CYCLIN_DEPENDENT_PROTEIN_KINASE_HOLOENZYME_COMPLEX	12	0.0019251	0.33624	12	-0.0033471	0.76086	12	0.0017983	0.35186	12	0.003587	0.21845	12	0.016864	0.00021889	12	0.0082706	0.042274	12	-0.0053765	0.86847	12	-0.0046461	0.83579	12	2.3701e-05	0.49797
GO_NUCLEOSIDE_KINASE_ACTIVITY	9	0.0084522	0.063787	9	-0.0014991	0.6063	9	0.0007029	0.45169	9	0.0099877	0.037457	9	0.021907	5.2222e-05	9	0.0056107	0.168	9	0.0012836	0.40696	9	0.011039	0.024305	9	0.0062848	0.14011
GO_NUCLEOSIDE_SALVAGE	15	0.0093704	0.056168	15	0.0020428	0.3574	15	0.0044778	0.21828	15	0.013686	0.010903	15	0.020305	0.0001745	15	0.0059998	0.15028	15	-0.0022072	0.64745	15	0.002783	0.3106	15	-0.0024965	0.66694
GO_NUCLEOSOME_ORGANIZATION	124	0.012929	0.025845	134	0.0030736	0.30148	135	0.0071493	0.1139	124	0.010426	0.061171	134	0.0016411	0.39225	135	0.0021907	0.35533	121	0.0036123	0.29353	134	0.017835	0.0013726	135	0.017959	0.00089653
GO_OXIDOREDUCTASE_ACTIVITY_ACTING_ON_A_SULFUR_GROUP_OF_DONORS_OXYGEN_AS_ACCEPTOR	9	-0.0092103	0.90874	9	-0.0057099	0.77387	9	-0.0053899	0.78887	9	-0.014259	0.97938	9	0.00038127	0.4803	9	2.5912e-05	0.49847	9	0.019518	0.00067575	9	-0.0060452	0.78618	9	0.0064046	0.19102
GO_PEPTIDE_CROSS_LINKING	38	-0.0014694	0.58523	44	0.00025498	0.48505	45	0.0019815	0.38469	38	-0.0095952	0.91783	44	0.021517	0.00092009	45	-0.0093927	0.91626	38	-0.0049638	0.76514	44	0.00063377	0.46311	45	0.0029651	0.33152
GO_PEPTIDYL_TYROSINE_DEPHOSPHORYLATION_INVOLVED_IN_INACTIVATION_OF_PROTEIN_KINASE_ACTIVITY	4	-0.0010396	0.57464	4	0.010884	0.021432	4	0.00076196	0.44395	4	0.0072717	0.09647	4	0.0073828	0.088183	4	0.0065857	0.11292	4	0.0047788	0.18611	4	0.022297	1.9229e-05	4	0.0087681	0.05332
GO_PERICENTRIC_HETEROCHROMATIN	17	0.020094	0.00091033	18	-0.010828	0.96162	18	0.00051926	0.46855	17	-0.0020052	0.62072	18	-0.0030255	0.68675	18	-0.0062727	0.82814	17	0.00088754	0.44536	18	0.0044882	0.23325	18	0.0034783	0.29876
GO_PHENOTYPIC_SWITCHING	7	0.0012511	0.41954	7	0.020024	0.00037758	7	0.00059026	0.46055	7	-0.0044464	0.76217	7	0.006975	0.12407	7	-0.0038757	0.74086	7	0.011407	0.032319	7	0.0018564	0.37826	7	0.00037278	0.47519
GO_PHOSPHOFRUCTOKINASE_ACTIVITY	6	0.0053281	0.233	6	0.01718	0.0014563	6	0.0024482	0.33618	6	-0.0055642	0.77223	6	0.018466	0.00081767	6	0.0089467	0.062373	6	0.0096657	0.094591	6	-0.0059728	0.84969	6	0.0063809	0.13164
GO_PINOCYTOSIS	19	0.0050506	0.20376	19	-0.0054541	0.80503	19	0.011008	0.056794	19	0.015484	0.0058947	19	0.0040206	0.26627	19	0.02243	0.00070331	19	0.0075022	0.10806	19	0.0036953	0.28173	19	0.0069143	0.16257
GO_PORIN_ACTIVITY	5	0.0051432	0.21876	6	0.010455	0.043449	6	0.013546	0.0091383	5	-0.0013832	0.58179	6	0.021685	0.00023638	6	0.0086458	0.067337	5	0.0023826	0.35953	5	0.011762	0.035559	6	0.00057342	0.46054
GO_POSITIVE_REGULATION_OF_CELL_CYCLE	339	0.0010831	0.42953	352	0.011931	0.017489	352	-0.0054688	0.82895	339	0.0052037	0.19981	352	0.0075672	0.094015	352	0.012661	0.01386	339	0.019518	0.00075378	352	0.0017967	0.37594	352	0.0022093	0.35105
GO_POSITIVE_REGULATION_OF_CELL_CYCLE_PROCESS	245	-0.0018997	0.61872	255	0.00993	0.040729	254	-0.0066999	0.87628	245	0.011532	0.034331	255	0.0054488	0.17328	254	0.01271	0.014143	245	0.020443	0.00062103	255	-0.00016431	0.51147	254	0.0032664	0.28777
GO_POSITIVE_REGULATION_OF_CORTISOL_SECRETION	3	2.5734e-05	0.49844	4	0.00062323	0.45741	4	-0.0078089	0.91173	3	0.010401	0.058013	4	0.0030627	0.30245	4	0.0089696	0.062832	3	0.017886	0.0034179	4	0.0062981	0.14157	4	0.019027	0.00056896
GO_POSITIVE_REGULATION_OF_DEVELOPMENTAL_PROCESS	1177	-3.6732e-05	0.50223	1223	0.019802	0.00070556	1229	0.0034428	0.29072	1176	-0.001247	0.57468	1223	0.0028711	0.32443	1229	0.0045728	0.23312	1171	-0.0018125	0.60907	1222	0.00076263	0.45134	1228	-0.005222	0.79806
GO_POSITIVE_REGULATION_OF_DNA_METABOLIC_PROCESS	134	0.020136	0.00050728	139	-0.0024827	0.66649	139	0.009547	0.050377	134	0.0083412	0.086792	139	0.00011849	0.49191	139	0.0070182	0.11557	134	-0.0021878	0.6405	139	-0.0049358	0.80208	139	0.00098017	0.43363
GO_POSITIVE_REGULATION_OF_DNA_RECOMBINATION	34	0.020981	0.00086118	34	-0.004306	0.76096	34	0.014873	0.0082596	34	0.0025804	0.35145	34	-0.0059226	0.8319	34	0.0050952	0.20862	34	0.007667	0.1284	34	-0.0048802	0.78751	34	0.002107	0.3685
GO_POSITIVE_REGULATION_OF_GLUCOCORTICOID_SECRETION	4	-0.0017384	0.60129	5	0.0044416	0.23059	5	-0.0063055	0.85401	4	0.01191	0.040083	5	0.0029199	0.31673	5	0.010671	0.039118	4	0.012111	0.037198	5	0.0072892	0.11489	5	0.019704	0.00056268
GO_POSITIVE_REGULATION_OF_GLYCOLYTIC_PROCESS	18	0.005638	0.19377	17	0.0059749	0.14707	18	0.0070372	0.11179	18	-0.0024834	0.64654	17	0.022686	4.3941e-05	18	0.0062738	0.14045	18	0.00064215	0.46126	17	-0.0028606	0.6911	18	-0.0022681	0.65244
GO_POSITIVE_REGULATION_OF_HAIR_CYCLE	10	-0.00045579	0.53282	11	0.00011113	0.49128	11	-0.0070753	0.90891	10	0.0051004	0.18108	11	-0.0088391	0.9565	11	0.00059421	0.45576	10	0.017212	0.00092024	11	0.0021812	0.33511	11	0.0023512	0.32959
GO_POSITIVE_REGULATION_OF_HAIR_FOLLICLE_MATURATION	4	-0.0041717	0.80811	5	-0.00015335	0.51215	5	-0.010093	0.97748	4	0.0020165	0.33838	5	-0.0028969	0.71441	5	0.0029744	0.2793	4	0.016334	0.00032514	5	0.0043042	0.19816	5	0.0047846	0.17231
GO_POSITIVE_REGULATION_OF_MEIOSIS_I	5	0.012492	0.038976	5	-0.0020813	0.616	5	0.0080633	0.075187	5	0.017253	0.0080357	5	0.0027285	0.35173	5	0.0020328	0.3636	5	0.033825	9.1711e-07	5	-0.015925	0.9875	5	0.012068	0.019021
GO_POSITIVE_REGULATION_OF_MUSCLE_HYPERTROPHY	29	0.015896	0.009479	29	0.005222	0.2063	29	0.020361	0.00077898	29	0.00054851	0.46808	29	0.0043735	0.25033	29	-0.0026359	0.65791	29	0.009502	0.082299	29	0.0026747	0.33893	29	0.0047106	0.23273
GO_POSITIVE_REGULATION_OF_NUCLEOBASE_CONTAINING_COMPOUND_METABOLIC_PROCESS	193	0.021457	0.0001899	205	0.00053791	0.46267	205	0.01219	0.018642	193	0.0068499	0.12636	205	-0.0010785	0.57345	205	0.0046763	0.2139	192	0.0001766	0.48809	205	-0.002387	0.66064	205	0.0041175	0.24222
GO_POSITIVE_REGULATION_OF_PINOCYTOSIS	6	-0.0019164	0.64952	6	-0.0052146	0.80462	6	0.002373	0.3744	6	0.016074	0.00070559	6	-0.0019235	0.62249	6	0.014249	0.028265	6	0.0027951	0.28562	6	0.0023147	0.35299	6	0.0070726	0.17182
GO_POSITIVE_REGULATION_OF_PROTEIN_AUTOPHOSPHORYLATION	23	-0.0068016	0.8703	23	0.0074303	0.1015	24	0.0015294	0.40293	23	0.0078493	0.099156	23	0.0093837	0.055496	24	0.0042525	0.24849	23	0.019416	0.00066558	23	0.0040399	0.24727	24	0.0053346	0.19522
GO_POSITIVE_REGULATION_OF_RNA_POLYMERASE_II_TRANSCRIPTIONAL_PREINITIATION_COMPLEX_ASSEMBLY	10	-0.0056259	0.862	10	-0.0035056	0.75722	10	-0.0056851	0.86671	10	0.0011487	0.413	10	-0.0057036	0.85932	10	0.00066469	0.44875	10	0.016901	0.00054073	10	0.00099427	0.42369	10	0.004061	0.21369
GO_POSITIVE_REGULATION_OF_T_HELPER_17_CELL_DIFFERENTIATION	7	-0.0070487	0.84268	8	0.0090943	0.070199	8	-0.0038507	0.74453	7	0.0039652	0.28792	8	0.0020711	0.3754	8	0.020272	0.0002932	7	-0.0029031	0.65945	7	-0.00061456	0.5404	8	-0.00021279	0.51431
GO_POSITIVE_REGULATION_OF_T_HELPER_17_TYPE_IMMUNE_RESPONSE	9	-0.0041311	0.71903	10	0.0027036	0.33514	10	-0.0052517	0.80631	9	0.0074606	0.15012	10	0.0049771	0.22781	10	0.019079	0.0009064	9	-0.0046023	0.73955	9	0.0011857	0.42516	10	-0.00018614	0.51208
GO_POSITIVE_REGULATION_OF_VASCULAR_ENDOTHELIAL_CELL_PROLIFERATION	11	0.0012956	0.39699	11	0.016025	0.00075326	11	0.0092236	0.03767	11	-0.00020096	0.51602	11	0.004048	0.21507	11	0.0033141	0.26292	11	-0.001624	0.62867	11	-0.0015959	0.62342	11	-0.0031374	0.72659
GO_PROTEIN_DNA_COMPLEX_SUBUNIT_ORGANIZATION	216	0.0077652	0.10962	228	0.00025203	0.4823	229	0.0023046	0.34463	216	0.0061343	0.16872	228	0.0041619	0.23568	229	0.0045639	0.21331	213	0.0034884	0.29105	228	0.020384	0.00018792	229	0.014193	0.0060111
GO_PROTEIN_LOCALIZATION_TO_PRESYNAPSE	9	0.0011394	0.42662	9	0.0037126	0.26104	9	0.0070401	0.10315	9	0.0031119	0.30652	9	0.018796	0.00070948	9	-0.00082013	0.55849	9	-0.0010681	0.56961	9	-0.0070002	0.88477	9	-0.0048975	0.81204
GO_PURINE_RIBONUCLEOSIDE_SALVAGE	5	0.0094655	0.057117	5	0.0044379	0.20038	5	0.010339	0.037347	5	0.0054096	0.18602	5	0.018603	0.00026251	5	0.0045893	0.21598	5	0.005071	0.19894	5	0.0021589	0.34255	5	-0.0027886	0.68374
GO_RECEPTOR_ANTAGONIST_ACTIVITY	28	0.020244	0.0014845	29	0.014749	0.004988	29	0.01356	0.0097979	28	0.00929	0.089621	29	0.0088437	0.064029	29	0.01855	0.00073733	28	-0.016108	0.9907	29	0.0048685	0.20061	29	0.0049784	0.19653
GO_REGULATION_OF_BLOOD_VESSEL_REMODELING	8	0.004035	0.26999	8	-0.0028768	0.67679	8	-0.0061048	0.83345	8	-0.0080188	0.88593	8	-0.00056207	0.53515	8	-0.0036794	0.71819	8	0.022348	0.00035369	8	-0.0056025	0.81255	8	-0.0079083	0.89309
GO_REGULATION_OF_CORTISOL_SECRETION	4	0.0081809	0.059047	5	-0.00066852	0.55025	5	-0.0034717	0.75184	4	0.0098716	0.07333	5	0.0036339	0.2496	5	0.0091166	0.038619	4	0.020556	0.0013117	5	0.0038998	0.23222	5	0.018558	0.0001573
GO_REGULATION_OF_DNA_METABOLIC_PROCESS	241	0.021946	0.00019893	253	0.0044281	0.21958	253	0.0089425	0.060673	241	-0.002349	0.64759	253	-0.00016218	0.51114	253	-0.0035053	0.72679	241	0.0046367	0.22553	253	-0.0026035	0.67446	253	0.0025053	0.33324
GO_REGULATION_OF_DNA_RECOMBINATION	81	0.021225	0.00053002	84	0.0018385	0.37565	84	0.015832	0.0035458	81	-0.010229	0.94048	84	-0.0056104	0.82958	84	-0.01339	0.98805	81	0.002068	0.37476	84	-0.00046681	0.53183	84	0.00011942	0.49195
GO_REGULATION_OF_GONAD_DEVELOPMENT	16	0.0048927	0.2383	18	0.0013469	0.41838	18	-0.0084049	0.89868	16	0.021821	0.00084597	18	0.0097442	0.071178	18	0.01115	0.046579	16	0.00018136	0.48949	18	0.0075481	0.12611	18	0.00096524	0.44205
GO_REGULATION_OF_MEIOSIS_I	8	0.0096222	0.10327	8	-0.010773	0.9233	8	0.0015141	0.40605	8	0.015822	0.019929	8	-0.0012254	0.56349	8	0.0039516	0.2741	8	0.030164	3.7415e-05	8	-0.013519	0.96211	8	0.014331	0.014611
GO_REGULATION_OF_MITOCHONDRION_ORGANIZATION	160	-0.0036445	0.72194	166	0.019286	0.00044933	166	0.0076026	0.10165	159	-0.00032268	0.52044	166	0.0018769	0.3738	166	-0.0086255	0.92424	159	0.0043517	0.2429	166	-0.00046216	0.53172	166	0.0070296	0.11961
GO_REGULATION_OF_NUCLEOBASE_CONTAINING_COMPOUND_METABOLIC_PROCESS	432	0.019604	0.00068994	457	-0.00059689	0.54131	457	0.0091144	0.05879	432	0.001183	0.42341	457	-0.0056214	0.83204	457	-0.0044312	0.77565	431	0.0066618	0.13675	457	-0.0014223	0.59713	457	0.010528	0.035615
GO_REGULATION_OF_PHENOTYPIC_SWITCHING	7	0.0012511	0.41954	7	0.020024	0.00037758	7	0.00059026	0.46055	7	-0.0044464	0.76217	7	0.006975	0.12407	7	-0.0038757	0.74086	7	0.011407	0.032319	7	0.0018564	0.37826	7	0.00037278	0.47519
GO_REGULATION_OF_PINOCYTOSIS	11	0.0026038	0.31981	11	-0.0037782	0.73148	11	0.014759	0.017394	11	0.016395	0.0017111	11	0.0013952	0.41116	11	0.022936	0.00056666	11	0.0054052	0.16364	11	0.0030219	0.31219	11	0.01314	0.030984
GO_REGULATION_OF_VITAMIN_D_RECEPTOR_SIGNALING_PATHWAY	5	-0.0055284	0.72378	5	0.023374	0.0008137	6	-0.00019517	0.5092	5	0.0072913	0.21909	5	0.0031151	0.33963	6	-0.0059767	0.75858	5	-0.011772	0.89889	5	0.014043	0.030131	6	-0.0078422	0.8218
GO_RESPIRATORY_BURST	27	0.0063719	0.15878	26	0.0040925	0.25668	28	0.020274	0.00039897	27	-0.0037117	0.71737	26	-0.00094996	0.56206	28	0.005359	0.18928	27	-0.0013991	0.58666	26	-0.00013589	0.50903	28	0.0018889	0.3776
GO_RESPIRATORY_BURST_INVOLVED_IN_DEFENSE_RESPONSE	11	-0.00025634	0.51509	10	0.0017913	0.38459	11	0.019979	0.00063349	11	0.0026948	0.34705	10	-0.0019505	0.63646	11	0.0070275	0.12982	11	0.0053843	0.21482	10	-0.0033706	0.72906	11	0.0083638	0.089763
GO_RESPIRATORY_BURST_INVOLVED_IN_INFLAMMATORY_RESPONSE	7	-0.00090263	0.55288	6	0.0044409	0.2252	7	0.019451	0.000667	7	0.00078282	0.45463	6	0.0028579	0.2887	7	0.0055989	0.17916	7	0.010646	0.060033	6	-0.0039931	0.78468	7	0.009484	0.059888
GO_RESPIRATORY_CHAIN_COMPLEX_II	5	0.0049904	0.27502	5	-0.012684	0.93594	5	0.0018205	0.41402	5	0.026725	0.00080069	5	-0.00056029	0.52637	5	-0.0027912	0.62946	5	0.0043823	0.30083	5	-0.015213	0.96503	5	0.00085764	0.45914
GO_RESPONSE_TO_ANTICOAGULANT	7	-0.008501	0.87101	7	0.0045326	0.26577	7	-0.0030724	0.66429	7	0.015746	0.019125	7	0.024175	0.00050948	7	-0.0058918	0.79044	7	-0.0046404	0.73134	7	0.0079057	0.1392	7	-0.013562	0.96876
GO_RESPONSE_TO_THYROID_HORMONE	26	0.0075576	0.14768	26	-0.003521	0.70637	26	0.001402	0.41479	26	0.0034608	0.3176	26	0.0014612	0.41226	26	0.0015313	0.40777	26	0.022752	0.00082006	26	0.0018848	0.38701	26	-0.0084754	0.90208
GO_RIBOFLAVIN_METABOLIC_PROCESS	7	0.01851	0.0008078	7	0.0094171	0.031727	7	0.00386	0.21766	7	-0.011738	0.97619	7	0.011519	0.012719	7	0.0032686	0.25587	7	-0.0042922	0.76786	7	-0.001754	0.63432	7	-0.0075069	0.93432
GO_RNA_DIRECTED_DNA_POLYMERASE_ACTIVITY	5	0.01651	0.012185	6	0.0037122	0.27381	6	0.0028566	0.31102	5	-0.0065933	0.82061	6	-0.0053503	0.80319	6	-0.012585	0.98478	5	0.022076	0.00095421	6	-0.01748	0.99756	6	0.0029054	0.30316
GO_STRESS_INDUCED_PREMATURE_SENESCENCE	8	0.0080944	0.084217	8	-0.005788	0.87005	8	-0.0032401	0.73844	8	0.019127	0.00064956	8	-0.006128	0.87984	8	0.007221	0.078774	8	0.0030525	0.30205	8	0.0016632	0.37394	8	0.0084925	0.047975
GO_SUCCINATE_DEHYDROGENASE_ACTIVITY	5	0.0049904	0.27502	5	-0.012684	0.93594	5	0.0018205	0.41402	5	0.026725	0.00080069	5	-0.00056029	0.52637	5	-0.0027912	0.62946	5	0.0043823	0.30083	5	-0.015213	0.96503	5	0.00085764	0.45914
GO_SURFACTANT_HOMEOSTASIS	11	-0.011559	0.92437	11	-0.0014801	0.59179	11	0.0020533	0.37442	11	0.018372	0.012047	11	0.0050727	0.21677	11	0.02447	7.6482e-05	11	0.010678	0.092785	11	-0.0094369	0.92891	11	-0.004183	0.74187
GO_SWI_SNF_COMPLEX	16	-0.0023609	0.63542	16	0.0014888	0.40812	16	-4.6947e-06	0.50034	16	0.0043976	0.26073	16	2.5178e-05	0.49846	16	0.0076479	0.08381	16	0.0053792	0.20931	16	0.020166	0.00092588	16	0.0057623	0.14675
GO_TELOMERASE_ACTIVITY	5	0.01651	0.012185	6	0.0037122	0.27381	6	0.0028566	0.31102	5	-0.0065933	0.82061	6	-0.0053503	0.80319	6	-0.012585	0.98478	5	0.022076	0.00095421	6	-0.01748	0.99756	6	0.0029054	0.30316
GO_TOXIN_BIOSYNTHETIC_PROCESS	4	0.00048442	0.46521	4	0.018151	0.00028602	4	0.00867	0.050929	4	-0.0075658	0.91302	4	-0.0017996	0.63154	4	-0.00038255	0.52857	4	0.0054032	0.16337	4	0.0032659	0.27009	4	-0.0034124	0.73905
GO_TRANS_GOLGI_NETWORK_TRANSPORT_VESICLE_MEMBRANE	13	0.019265	0.00046612	13	0.0057182	0.16241	13	0.0042708	0.20884	13	0.002091	0.3616	13	0.0082879	0.080168	13	0.0012642	0.40563	13	0.013468	0.0092128	13	-0.0066015	0.87094	13	-0.0040575	0.79895
GO_U6_SNRNA_BINDING	11	0.0037879	0.2186	11	0.0032425	0.24425	11	0.0041498	0.21167	11	-0.0010679	0.58573	11	0.014939	0.00088873	11	0.00052089	0.46025	11	0.0027109	0.2867	11	0.0049274	0.14914	11	0.0042731	0.20565
GO_UBIQUITIN_CONJUGATING_ENZYME_COMPLEX	9	0.0046144	0.20697	9	-0.0059204	0.89187	9	0.0090546	0.035694	9	0.0058711	0.15494	9	-0.0025137	0.69734	9	0.0025811	0.30734	9	0.019486	0.00035118	9	0.00045103	0.46274	9	0.0055473	0.14055
GO_VASCULAR_ENDOTHELIAL_GROWTH_FACTOR_RECEPTOR_2_BINDING	8	0.0017861	0.41067	8	0.025525	0.00035792	8	0.010779	0.071027	8	-0.0048717	0.72936	8	0.0058636	0.22216	8	0.002883	0.34813	8	-0.005167	0.74362	8	-0.010089	0.90787	8	-0.010067	0.91089
GO_VIRAL_LATENCY	8	0.0045342	0.25462	10	0.018071	0.00082166	10	0.011198	0.022806	8	-0.0049065	0.76081	10	-0.0089625	0.93747	10	-0.0035556	0.73578	8	-0.0012855	0.57398	10	0.0076276	0.093756	10	-0.007196	0.89996
GO_XENOBIOTIC_GLUCURONIDATION	10	-0.010937	0.83049	10	-0.0054417	0.71961	10	0.0013367	0.44705	10	0.037291	0.00063054	10	-0.00095812	0.54053	10	0.0021046	0.41755	10	0.011413	0.1594	10	-0.0042839	0.67689	10	0.0095674	0.16761
GO_ZINC_ION_IMPORT_ACROSS_PLASMA_MEMBRANE	6	-0.010969	0.94649	8	0.021687	0.00083894	8	0.0096477	0.076441	6	0.0018966	0.39103	8	0.006521	0.17624	8	-0.0056885	0.79893	6	0.0025744	0.35235	8	-0.003413	0.71358	8	0.0020905	0.37605
KEGG_EPITHELIAL_CELL_SIGNALING_IN_HELICOBACTER_PYLORI_INFECTION	63	0.004702	0.21836	64	0.0024282	0.33589	65	0.0022336	0.35305	63	-0.0012723	0.58118	64	0.0023415	0.34373	65	-0.0029621	0.69019	62	0.022541	0.00014133	64	-0.0086049	0.93087	65	0.00043888	0.47058
KEGG_N_GLYCAN_BIOSYNTHESIS	42	-0.0071452	0.8727	42	0.018145	0.00050231	43	0.011415	0.017759	42	0.0003298	0.4793	42	0.0024973	0.32775	43	-0.0040721	0.77276	42	-0.0050202	0.7879	42	-0.00059164	0.54237	43	-0.0044565	0.79389
NABA_PROTEOGLYCANS	35	0.018603	0.0026603	35	-0.0045741	0.77031	35	0.0049022	0.21123	35	0.024479	0.00014562	35	-0.0041704	0.74663	35	0.0074926	0.10463	35	0.0098339	0.070668	35	-0.0075923	0.88673	35	0.00026123	0.48264
PID_ARF6_TRAFFICKING_PATHWAY	47	0.013412	0.017869	47	0.0096781	0.053282	48	0.007584	0.10306	47	-0.01208	0.97076	47	0.023663	5.4286e-05	48	0.0066815	0.13413	47	-0.010938	0.95931	47	-0.0052395	0.80646	48	-0.014823	0.99309
PID_IL4_2PATHWAY	54	0.0087199	0.093728	57	0.018908	0.00080663	57	0.0079845	0.092501	54	-0.0035666	0.70288	57	-0.0038508	0.74171	57	-0.0042549	0.75852	54	0.018335	0.0028316	57	-0.0063698	0.85417	57	0.010952	0.034974
REACTOME_ACTIVATION_OF_KAINATE_RECEPTORS_UPON_GLUTAMATE_BINDING	27	-0.000769	0.54776	28	0.020496	0.00033348	28	0.0052446	0.18398	27	-0.00087451	0.55362	28	-0.0019552	0.62531	28	0.00071002	0.45156	27	-0.00012699	0.50789	28	-0.0058763	0.8337	28	0.0058639	0.15653
REACTOME_APOBEC3G_MEDIATED_RESISTANCE_TO_HIV_1_INFECTION	4	0.0053908	0.24579	5	0.020356	0.00034028	5	0.0093204	0.04802	4	-0.0065574	0.79551	5	-0.013181	0.98481	5	-0.0072293	0.89952	4	0.0089532	0.12824	5	0.0034939	0.28133	5	-0.0038789	0.75403
REACTOME_BETA_OXIDATION_OF_HEXANOYL_COA_TO_BUTANOYL_COA	5	0.011787	0.037789	5	0.0059882	0.17546	5	0.020352	0.00028477	5	0.0012242	0.42753	5	-0.0041946	0.73994	5	0.0011254	0.42645	5	-0.0041496	0.73388	5	6.6804e-05	0.49588	5	-0.005109	0.80012
REACTOME_BETA_OXIDATION_OF_PRISTANOYL_COA	9	0.018252	0.0028707	9	0.0045455	0.24886	9	0.018065	0.00080869	9	0.010367	0.060394	9	0.010883	0.055624	9	0.0070333	0.11143	9	0.0067628	0.19184	9	-0.0023456	0.63587	9	0.010452	0.035181
REACTOME_COHESIN_LOADING_ONTO_CHROMATIN	8	-0.0035195	0.71115	8	0.016313	0.010216	8	0.005357	0.16831	8	0.0051639	0.20949	8	0.013533	0.029428	8	-0.00051863	0.53676	8	-0.003364	0.7025	8	0.019646	0.00035731	8	0.010963	0.025479
REACTOME_COOPERATION_OF_PREFOLDIN_AND_TRIC_CCT_IN_ACTIN_AND_TUBULIN_FOLDING	24	-0.0050917	0.78187	26	0.0035668	0.27063	25	-0.0088816	0.93379	24	0.021406	0.0006453	26	0.0074005	0.10608	25	0.011682	0.024047	24	0.0068114	0.14908	26	-0.005784	0.83736	25	0.0010342	0.43041
REACTOME_DISEASES_ASSOCIATED_WITH_N_GLYCOSYLATION_OF_PROTEINS	14	-0.0032056	0.68649	14	0.0072168	0.082984	15	0.017947	0.00022307	14	0.0066905	0.15876	14	0.0012249	0.4082	15	-0.0041736	0.79372	14	-0.012956	0.97488	14	0.00093373	0.42953	15	-0.0069059	0.91268
REACTOME_ER_QUALITY_CONTROL_COMPARTMENT_ERQC	18	0.019712	0.00056913	20	0.0030509	0.29531	20	0.013196	0.010391	18	0.0050692	0.18744	20	-0.010973	0.97125	20	-0.0040798	0.76112	18	-0.00088319	0.56143	20	-0.0027122	0.68244	20	0.0090466	0.057267
REACTOME_FORMATION_OF_TUBULIN_FOLDING_INTERMEDIATES_BY_CCT_TRIC	20	-0.0025731	0.65035	21	0.0030578	0.30819	21	-0.0057194	0.82446	20	0.025914	6.6894e-05	21	0.007957	0.099705	21	0.015925	0.0047077	20	0.010509	0.057364	21	-0.0045186	0.76885	21	6.1289e-05	0.496
REACTOME_INTRA_GOLGI_AND_RETROGRADE_GOLGI_TO_ER_TRAFFIC	188	-0.0059673	0.83448	193	0.0006823	0.45317	194	-0.0027011	0.67861	188	0.016826	0.0034002	193	0.008286	0.079648	194	0.021282	0.00013981	187	0.00096566	0.43868	193	-0.0026555	0.67541	194	0.0075113	0.10012
REACTOME_ION_TRANSPORT_BY_P_TYPE_ATPASES	53	0.023136	0.00036029	54	-0.0001119	0.50679	54	0.010697	0.05265	53	0.0062767	0.18383	54	0.008855	0.092366	54	0.0085475	0.099574	53	0.0034053	0.3094	54	0.0033737	0.30484	54	0.0027879	0.33695
REACTOME_LECTIN_PATHWAY_OF_COMPLEMENT_ACTIVATION	8	0.0057839	0.2242	8	0.018723	0.00075972	8	0.0094438	0.064369	8	-0.0024422	0.62421	8	0.012435	0.018952	8	-0.0027394	0.66921	8	-0.0041431	0.7062	8	-0.003669	0.73164	8	0.0039315	0.26455
REACTOME_METABOLISM_OF_AMINO_ACIDS_AND_DERIVATIVES	320	0.00057238	0.46371	334	-9.977e-06	0.50069	335	0.0050489	0.19253	320	0.020842	0.0004678	334	0.0019159	0.37148	335	0.013291	0.011803	319	0.015257	0.0073649	334	-0.0019745	0.6336	335	-0.0031597	0.70444
REACTOME_MITOCHONDRIAL_PROTEIN_IMPORT	50	0.0011288	0.42806	55	0.0076239	0.10562	55	0.0099048	0.044636	50	0.0067572	0.14224	55	0.019711	0.00070318	55	0.010321	0.039313	50	0.0026984	0.33397	55	-0.0038718	0.74047	55	0.012285	0.020151
REACTOME_NUCLEAR_PORE_COMPLEX_NPC_DISASSEMBLY	34	-0.0027166	0.66957	35	0.010717	0.038757	35	-0.014929	0.99594	34	-0.0067917	0.86064	35	-0.0039408	0.73847	35	-0.0013456	0.59362	34	0.0079742	0.09759	35	0.021456	0.00022125	35	0.011733	0.018179
REACTOME_PREFOLDIN_MEDIATED_TRANSFER_OF_SUBSTRATE_TO_CCT_TRIC	20	-0.0022705	0.63505	22	0.0049775	0.19584	21	-0.0068731	0.87783	20	0.02319	0.00026629	22	0.0069252	0.12038	21	0.011161	0.029371	20	0.0040234	0.27049	22	-0.0063999	0.86293	21	-0.0011567	0.57781
REACTOME_REDUCTION_OF_CYTOSOLIC_CAPLUSPLUS_LEVELS	12	0.027794	7.3335e-05	12	-0.011006	0.94277	12	0.022306	0.00065402	12	0.011623	0.05822	12	0.0087114	0.1094	12	0.013765	0.024428	12	0.0017294	0.40689	12	0.0040137	0.28377	12	0.0057619	0.20321
REACTOME_SIGNALING_BY_EGFR	44	0.0078899	0.085392	48	-0.0020717	0.6426	47	-0.005348	0.83436	44	-0.011753	0.97824	48	0.004071	0.23375	47	-0.012807	0.98939	44	0.018062	0.0008913	48	0.0067631	0.12088	47	0.014027	0.0057553
REACTOME_THE_ROLE_OF_GTSE1_IN_G2_M_PROGRESSION_AFTER_G2_CHECKPOINT	63	0.0037463	0.26449	69	0.007138	0.10448	69	-0.00053966	0.53808	63	0.020946	0.0002392	69	-0.01315	0.98821	69	0.010528	0.032044	63	0.014316	0.0078637	69	-0.0043	0.7733	69	0.00064899	0.45445
REACTOME_TRANSPORT_OF_CONNEXONS_TO_THE_PLASMA_MEMBRANE	14	-0.011675	0.95421	15	-0.0019498	0.62418	15	-0.011256	0.96667	14	0.02417	0.00027163	15	0.0036509	0.27985	15	0.011707	0.029155	14	0.016385	0.0089813	15	-0.0086601	0.9186	15	0.00049734	0.4679
REACTOME_VITAMIN_B2_RIBOFLAVIN_METABOLISM	7	0.01851	0.0008078	7	0.0094171	0.031727	7	0.00386	0.21766	7	-0.011738	0.97619	7	0.011519	0.012719	7	0.0032686	0.25587	7	-0.0042922	0.76786	7	-0.001754	0.63432	7	-0.0075069	0.93432

### Sheet: S17
Table S17: MAGMA Cross-Ancestry Pathway Results for Baseline Cognitive Endophenotypes among Cognitively Impaired, p<1e-3
	Baseline Memory									Baseline Executive Functioning									Baseline Language
	Males			Females			Sex-Interaction			Males			Females			Sex-Interaction			Males			Females			Sex-Interaction
Pathway	# of Genes	β (std)	P	# of Genes	β (std)	P	# of Genes	β (std)	P	# of Genes	β (std)	P	# of Genes	β (std)	P	# of Genes	β (std)	P	# of Genes	β (std)	P	# of Genes	β (std)	P	# of Genes	β (std)	P
BIOCARTA_AKT_PATHWAY	20	0.014012	0.0092531	21	0.0019376	0.3677	21	0.01258	0.011827	20	0.00064838	0.45361	21	0.0010251	0.42787	21	-0.0022922	0.64049	20	0.0063762	0.13927	21	0.012864	0.010102	21	0.018705	0.00038366
BIOCARTA_CD40_PATHWAY	13	0.0043195	0.26203	14	0.0047729	0.21623	14	0.0041406	0.23683	13	0.0023839	0.34923	14	-0.00058943	0.54094	14	-0.0016532	0.60391	13	0.012927	0.028646	14	0.0086708	0.069294	14	0.018175	0.00082541
BIOCARTA_EPHA4_PATHWAY	8	-0.00030007	0.51967	8	0.014323	0.017784	8	0.016839	0.0063312	8	0.00043776	0.47122	8	-0.013388	0.97605	8	0.0048666	0.2383	8	0.010587	0.042066	8	0.0090464	0.087133	8	0.021801	0.0005497
BIOCARTA_TNFR2_PATHWAY	15	0.010412	0.043731	16	-0.00037049	0.52476	16	0.011675	0.020591	15	0.00067218	0.45275	16	0.0067973	0.11647	16	-0.0024689	0.67112	15	0.013533	0.013413	16	0.012895	0.012805	16	0.02478	7.2613e-06
GO_ACUTE_PHASE_RESPONSE	45	-0.0053125	0.80111	46	-0.0062054	0.84055	46	-0.0032931	0.70509	46	0.020208	0.00064304	46	-0.0089519	0.92945	46	0.010202	0.049869	45	-0.0052693	0.79916	46	-0.0083447	0.91528	46	-0.00059336	0.53879
GO_ACYLGLYCEROL_LIPASE_ACTIVITY	9	0.01557	0.00073485	9	0.0054777	0.12762	9	0.016823	4.2697e-05	9	0.0048393	0.16854	9	0.00056612	0.44884	9	0.0044431	0.16813	9	0.0074336	0.064991	9	-0.0029193	0.74452	9	-2.9778e-05	0.50268
GO_ADRENAL_GLAND_DEVELOPMENT	24	0.0072262	0.11682	25	0.010565	0.050575	25	0.013179	0.018505	24	0.020282	0.00044932	25	-0.00012229	0.50769	25	0.0052291	0.20987	24	0.0087356	0.075728	25	0.0030719	0.31295	25	0.0024645	0.34805
GO_ALPHA_GLUCOSIDASE_ACTIVITY	6	0.017235	0.0005304	6	-0.01161	0.97944	6	0.006877	0.10601	6	-0.0022126	0.66176	6	-0.0032514	0.72113	6	0.0029845	0.29329	6	0.0012904	0.40704	6	-0.0025157	0.67772	6	-0.0021121	0.64964
GO_AMINOACYL_TRNA_SYNTHETASE_MULTIENZYME_COMPLEX	12	-0.00071546	0.55512	12	-0.0030949	0.7327	12	0.00028145	0.47808	12	0.00044071	0.4665	12	0.010597	0.01812	12	0.018646	8.5282e-05	12	0.0010466	0.41951	12	-0.0052926	0.8653	12	0.0049846	0.16494
GO_ANTIBIOTIC_TRANSMEMBRANE_TRANSPORTER_ACTIVITY	9	0.0038176	0.27406	9	0.011838	0.031792	9	0.0070407	0.13384	9	0.011614	0.035231	9	0.0095121	0.066434	9	0.021525	0.00038837	9	-0.0066563	0.85147	9	0.0021478	0.36428	9	0.012706	0.018843
GO_ARP2_3_COMPLEX_MEDIATED_ACTIN_NUCLEATION	30	0.002727	0.30421	30	0.0066464	0.094887	30	0.017314	0.00045948	30	-0.0032044	0.72031	30	0.0037464	0.23699	30	-0.0026053	0.68899	30	-0.0035606	0.74987	30	-0.0010904	0.58886	30	-0.0007505	0.55614
GO_AUDITORY_RECEPTOR_CELL_DEVELOPMENT	16	-0.00035626	0.52216	16	0.0067518	0.14117	16	-0.018939	0.99895	16	0.0065882	0.14483	16	-0.0012413	0.57856	16	-0.011781	0.97108	16	0.010588	0.049677	16	0.0196	0.0007194	16	0.0060952	0.1614
GO_BETA_GALACTOSIDASE_ACTIVITY	6	0.0096289	0.046305	6	-0.0005542	0.53828	6	0.0070918	0.12071	6	0.018687	0.0006071	6	-0.00094305	0.56176	6	0.00096477	0.43967	6	0.0046743	0.20839	6	-0.0012032	0.5846	6	0.0039669	0.25444
GO_CELLULAR_RESPONSE_TO_CAFFEINE	10	0.01208	0.03597	10	0.013087	0.02346	10	0.021639	0.00044739	10	-0.0044732	0.74515	10	-0.0055756	0.80152	10	-0.0037365	0.71581	10	-0.0040262	0.7249	10	-0.0015255	0.5935	10	0.0087837	0.088082
GO_CELL_CYCLE_DNA_REPLICATION	61	0.012944	0.0080735	62	0.0025163	0.31616	62	0.0050305	0.16249	61	0.0082884	0.062776	62	-0.00067235	0.55221	62	0.0041777	0.21523	61	0.021638	2.7352e-05	62	-0.0020431	0.65505	62	0.0094312	0.032202
GO_CELL_MIGRATION_INVOLVED_IN_GASTRULATION	14	0.0038093	0.2779	14	0.023397	0.00023934	14	0.0091303	0.082922	14	0.0016755	0.40377	14	0.014764	0.012878	14	0.010304	0.062233	14	0.014332	0.013609	14	0.010946	0.047521	14	0.011403	0.041325
GO_CHRONIC_INFLAMMATORY_RESPONSE	18	0.010128	0.045589	18	-0.009255	0.95716	18	-0.0056015	0.83815	18	0.0034093	0.28807	18	0.017646	0.00073235	18	0.00090997	0.43478	18	0.008276	0.084507	18	-0.0023727	0.6701	18	-0.007357	0.91353
GO_CILIARY_BASAL_BODY_PLASMA_MEMBRANE_DOCKING	93	-0.0060954	0.86735	94	0.00017745	0.48749	94	0.0041928	0.23396	93	0.0056524	0.1599	94	-0.0052288	0.81849	94	0.0039443	0.24772	93	0.017131	0.0009213	94	0.0013279	0.40424	94	0.0085759	0.067405
GO_CIRCADIAN_RHYTHM	181	-0.00511	0.79689	184	0.023693	6.057e-05	184	0.0033456	0.29147	182	0.0060457	0.16499	184	0.0063909	0.147	184	0.0097654	0.057175	181	-0.0018591	0.61865	184	0.0074383	0.1084	184	-0.00053203	0.53486
GO_CITRATE_TRANSMEMBRANE_TRANSPORTER_ACTIVITY	6	0.00088329	0.44608	6	0.010286	0.05656	6	0.0041411	0.26398	6	0.016323	0.0064897	6	0.0099196	0.063563	6	0.022042	0.00049084	6	-0.01221	0.96916	6	0.0028972	0.32301	6	0.011435	0.032227
GO_CITRATE_TRANSPORT	6	0.00088329	0.44608	6	0.010286	0.05656	6	0.0041411	0.26398	6	0.016323	0.0064897	6	0.0099196	0.063563	6	0.022042	0.00049084	6	-0.01221	0.96916	6	0.0028972	0.32301	6	0.011435	0.032227
GO_COBALT_ION_TRANSPORT	5	0.0076491	0.08602	5	-0.0043895	0.78655	5	-0.0011076	0.58039	5	0.020039	0.00018656	5	-0.0024253	0.67161	5	0.0057498	0.15205	5	0.013023	0.010231	5	0.00089259	0.43454	5	0.0013535	0.40164
GO_COENZYME_BIOSYNTHETIC_PROCESS	131	0.022704	7.0878e-05	136	0.0046257	0.21742	136	0.003175	0.28914	132	-0.0014658	0.59685	136	0.0036089	0.26067	136	-0.0022194	0.65083	131	0.010039	0.047216	136	0.014048	0.0075522	136	-0.00013751	0.50976
GO_COENZYME_METABOLIC_PROCESS	234	0.022585	7.5551e-05	241	0.0067037	0.13138	240	0.006834	0.11968	235	0.0049953	0.20264	241	0.0036283	0.26626	240	-0.00099857	0.56771	234	0.0077756	0.097137	240	0.0066862	0.12657	240	0.0046218	0.21069
GO_CYTOKINE_PRODUCTION	687	0.0011676	0.426	696	-0.0033869	0.70746	696	0.0017516	0.38808	691	0.0094889	0.065132	697	0.0029933	0.31252	697	0.019601	0.00074007	687	0.016286	0.0048095	696	0.0037857	0.26736	696	0.012913	0.017154
GO_CYTOPLASMIC_SEQUESTERING_OF_NF_KAPPAB	6	-0.0054162	0.88575	6	0.0074099	0.097764	6	0.0054897	0.14851	6	-0.0010903	0.58641	6	-0.00073477	0.54368	6	-0.0082386	0.94002	6	0.0065609	0.14783	6	0.016503	0.0015847	6	0.01827	0.00023882
GO_CYTOPLASMIC_SEQUESTERING_OF_PROTEIN	23	-0.0033825	0.73363	23	0.013318	0.022749	23	0.0050323	0.20966	23	-0.0027544	0.67856	23	0.0096209	0.072131	23	0.0051871	0.19225	23	0.0035241	0.29697	23	0.027503	7.3857e-06	23	0.016415	0.0027179
GO_DETECTION_OF_ABIOTIC_STIMULUS	125	0.0078445	0.10015	127	0.0035019	0.2787	127	0.0006727	0.45439	126	0.019311	0.00066073	127	0.00051876	0.46526	127	-0.0020742	0.63599	125	0.0045883	0.22664	127	0.0040709	0.2457	127	0.0030022	0.30411
GO_DNA_DEPENDENT_DNA_REPLICATION	134	0.0010316	0.42647	138	0.0055868	0.15468	138	-0.00052782	0.54016	135	0.010225	0.031308	138	-0.0053224	0.84416	138	0.0057482	0.14588	134	0.018657	0.00035812	138	0.0053229	0.15838	138	0.0099657	0.027321
GO_DNA_POLYMERASE_BINDING	17	-0.0021998	0.66708	17	-0.0039725	0.77196	17	0.0050882	0.15204	17	0.0086285	0.047281	17	0.0013109	0.40077	17	0.0035312	0.25445	17	0.016667	0.00024386	17	0.0040769	0.21664	17	0.0070655	0.076276
GO_ENDODERMAL_CELL_FATE_COMMITMENT	13	-0.0054326	0.83742	14	0.0023262	0.35736	14	0.00035818	0.4773	14	0.0055306	0.19139	14	0.0062026	0.16184	14	0.010017	0.07941	13	0.005298	0.16755	14	-0.0013677	0.58574	14	0.018947	0.00050167
GO_ER_ASSOCIATED_MISFOLDED_PROTEIN_CATABOLIC_PROCESS	10	0.0038607	0.22195	10	0.0087105	0.03295	10	0.0043905	0.17649	10	-0.011441	0.98675	10	0.00091718	0.42682	10	-0.0018237	0.64887	10	-0.0029332	0.71954	10	0.015729	0.00036221	10	0.0026678	0.2845
GO_ESTABLISHMENT_OF_PROTEIN_LOCALIZATION_TO_CHROMOSOME	25	0.0014444	0.39777	26	-0.0028303	0.69952	26	0.0028111	0.30365	25	0.00076734	0.4515	26	0.020121	9.3103e-05	26	-0.00048834	0.5359	25	0.0043866	0.21658	26	-0.0033823	0.73515	26	-0.00080012	0.55856
GO_ESTABLISHMENT_OF_PROTEIN_LOCALIZATION_TO_TELOMERE	17	-0.0016434	0.61621	18	-0.0015888	0.61344	18	0.0081483	0.076291	17	0.0031932	0.3026	18	0.018388	0.00038924	18	0.0088338	0.063149	17	0.013576	0.0074965	18	-0.0031575	0.72269	18	0.0063772	0.12922
GO_EXTERNAL_SIDE_OF_PLASMA_MEMBRANE	293	-0.0083441	0.89324	296	-0.00072107	0.54369	296	-0.0023326	0.64097	295	-0.013269	0.97465	297	0.020552	0.00080991	298	-0.01215	0.96833	293	0.0033121	0.31094	294	0.0013385	0.41746	296	-0.0026983	0.66236
GO_EXTRINSIC_APOPTOTIC_SIGNALING_PATHWAY_VIA_DEATH_DOMAIN_RECEPTORS	78	-0.00022535	0.51534	79	0.0053221	0.18419	79	0.00095647	0.43276	79	-0.00016803	0.51131	79	0.018698	0.00048603	79	-0.00026218	0.51871	78	-0.0077645	0.91067	79	0.012691	0.014298	79	0.0019365	0.36632
GO_GAMMA_TUBULIN_COMPLEX	18	-0.009242	0.94549	19	0.0073249	0.084166	19	0.015921	0.0004799	18	-0.00015261	0.51126	20	0.0041079	0.21806	20	0.0044818	0.18376	18	0.0063303	0.1374	19	0.0090228	0.041844	19	0.0063654	0.094079
GO_GAMMA_TUBULIN_LARGE_COMPLEX	7	-0.015385	0.99781	7	0.0011833	0.39796	7	0.01631	0.00029439	7	0.0057581	0.1456	8	-0.0012905	0.58891	8	0.0054593	0.15298	7	0.0045076	0.20306	7	0.0041219	0.17999	7	0.011855	0.006461
GO_GLUCOSIDASE_ACTIVITY	12	0.021785	4.705e-05	12	-0.0093856	0.95939	13	0.011497	0.016293	13	0.0010732	0.41978	13	-0.0049918	0.82356	13	0.0029301	0.29472	12	0.0033403	0.27903	13	0.0018964	0.35999	13	0.00053577	0.46005
GO_GLUTAMINE_FAMILY_AMINO_ACID_METABOLIC_PROCESS	65	-0.0036937	0.74322	65	0.020093	0.00027406	65	0.0024091	0.33453	65	0.01631	0.0027439	65	0.0019359	0.37088	65	0.010732	0.032287	65	0.0054621	0.16682	65	-0.0069712	0.89031	65	0.0013844	0.40265
GO_HISTONE_H3_DEACETYLATION	16	0.0044502	0.23835	17	-0.0036485	0.7173	17	0.0068743	0.13372	16	0.010179	0.05279	17	-0.0017082	0.6104	17	0.019076	0.00089375	16	0.0012359	0.42145	17	-0.00037323	0.52399	17	-0.0021774	0.63761
GO_HISTONE_H3_K36_METHYLATION	10	-0.0008551	0.56144	10	0.0038082	0.26032	10	0.0056802	0.16167	10	0.018103	0.00068472	10	0.0027122	0.31667	10	0.015024	0.0062235	10	0.0032738	0.27832	10	0.0069039	0.10957	10	0.010974	0.027917
GO_HISTONE_METHYLTRANSFERASE_ACTIVITY_H3_K36_SPECIFIC_	6	0.00034509	0.47279	6	0.0026954	0.31149	6	0.008247	0.060144	6	0.017685	0.00031882	6	0.0074562	0.075634	6	0.013981	0.0064924	6	0.0035028	0.24471	6	0.0095644	0.031191	6	0.010893	0.019915
GO_HISTONE_METHYLTRANSFERASE_ACTIVITY_H3_K9_SPECIFIC_	10	0.0024545	0.32466	10	0.0002949	0.47923	10	-0.0011775	0.58474	10	0.017289	0.00075084	10	0.0073243	0.086911	10	0.0034951	0.26883	10	0.003014	0.2885	10	0.0065848	0.10846	10	-0.0057369	0.85185
GO_HOST_CELL_CYTOPLASM	5	-0.0079097	0.86056	6	0.021175	0.00014767	6	0.0049909	0.19259	5	-0.0054692	0.83883	6	0.0054626	0.1858	6	0.006667	0.13989	5	-0.0034693	0.6846	6	-0.00062577	0.54357	6	0.0062568	0.13728
GO_HOST_INTRACELLULAR_ORGANELLE	5	0.0014583	0.42443	5	0.031939	2.5274e-08	5	0.005006	0.1264	5	-0.0092899	0.94785	5	0.011954	0.026935	5	-0.00011147	0.50731	5	0.0086687	0.12912	5	0.0015575	0.3929	5	0.0031635	0.23416
GO_HOST_INTRACELLULAR_PART	8	-0.0021248	0.61602	9	0.026767	7.9861e-06	9	0.0045046	0.18628	8	-0.0078026	0.90272	9	0.00367	0.2835	9	0.0024605	0.3494	8	0.0041564	0.28062	9	0.0007937	0.44793	9	0.0065114	0.097885
GO_INTERLEUKIN_1_ALPHA_SECRETION	5	0.022368	0.00059373	5	0.0045671	0.22191	5	0.0022675	0.34993	5	-0.006339	0.82388	5	0.0080641	0.085792	5	0.0044198	0.22926	5	0.011948	0.042173	5	-0.0080613	0.91689	5	0.0036421	0.26717
GO_INTRINSIC_APOPTOTIC_SIGNALING_PATHWAY_BY_P53_CLASS_MEDIATOR	71	0.0099737	0.050246	71	0.0044089	0.22355	71	0.0053136	0.18702	71	0.020516	0.00041585	71	0.011287	0.028371	71	-0.00024483	0.51648	71	-0.00042161	0.52773	71	0.0071997	0.10252	71	-0.00058301	0.5394
GO_KAINATE_SELECTIVE_GLUTAMATE_RECEPTOR_ACTIVITY	5	0.0055008	0.19289	5	-0.00037217	0.52276	5	0.0047666	0.22544	5	0.020589	0.00063921	5	-0.0075342	0.88196	5	0.0017958	0.38896	5	-0.0023568	0.64448	5	0.001022	0.4355	5	0.0059425	0.17241
GO_KAINATE_SELECTIVE_GLUTAMATE_RECEPTOR_COMPLEX	5	0.0055008	0.19289	5	-0.00037217	0.52276	5	0.0047666	0.22544	5	0.020589	0.00063921	5	-0.0075342	0.88196	5	0.0017958	0.38896	5	-0.0023568	0.64448	5	0.001022	0.4355	5	0.0059425	0.17241
GO_KINESIN_COMPLEX	50	0.0019535	0.36768	51	0.019095	0.00034732	52	-1.7004e-05	0.50123	51	-0.0064403	0.87728	52	0.0014918	0.3982	52	0.00043095	0.4707	50	0.0025364	0.33071	52	0.0029875	0.29565	52	0.0061007	0.13442
GO_LEUKOCYTE_AGGREGATION	11	0.021585	0.00023863	11	0.0018514	0.38277	11	0.0022459	0.35655	11	-0.0027624	0.6712	11	0.014587	0.0085861	11	0.0030468	0.31319	11	0.0082798	0.090971	11	0.0077784	0.099199	11	0.0051678	0.19746
GO_LIPASE_ACTIVITY	120	0.015938	0.0045897	120	0.0063344	0.14498	120	0.019602	0.00045874	120	-0.0078405	0.89326	120	-0.0037805	0.73777	120	0.0055809	0.17445	120	0.0061432	0.15939	120	-0.0072428	0.8963	120	0.0026277	0.32705
GO_LYMPHATIC_ENDOTHELIAL_CELL_DIFFERENTIATION	8	-0.0017948	0.61998	8	0.021682	0.00018801	8	0.00030036	0.48002	8	-0.00089499	0.56023	8	-0.0024137	0.65391	8	0.012578	0.023304	8	-0.0021015	0.63915	8	0.00827	0.083391	8	0.0041428	0.24496
GO_LYMPH_VESSEL_DEVELOPMENT	23	-0.0045128	0.76377	23	0.021046	0.0002488	24	0.0038742	0.26036	23	0.00090218	0.44291	24	0.0092442	0.063866	24	0.014889	0.0087056	23	0.00018638	0.48813	23	0.0027082	0.32357	24	0.0083657	0.082364
GO_L_METHIONINE_SALVAGE_FROM_METHYLTHIOADENOSINE	5	0.012065	0.016314	5	0.0029547	0.30716	5	0.0076976	0.092193	5	0.015563	0.0033735	5	0.0051904	0.18639	5	0.014428	0.0065961	5	0.011519	0.020505	5	0.012544	0.014153	5	0.018906	0.00050978
GO_MEDIUM_CHAIN_FATTY_ACID_BIOSYNTHETIC_PROCESS	5	0.014112	0.0010448	5	0.00021063	0.48176	5	0.020239	3.7716e-06	5	0.0055609	0.11578	5	0.00053327	0.45345	5	0.00034482	0.47103	5	0.0090261	0.024227	5	0.0031661	0.24251	5	0.012679	0.0025694
GO_MEDIUM_CHAIN_FATTY_ACID_CATABOLIC_PROCESS	5	0.012125	0.0036328	5	0.0017928	0.34481	5	0.018503	1.5212e-05	5	0.0070842	0.060134	5	0.0045945	0.15526	5	0.0037259	0.21046	5	0.0099544	0.013004	5	0.0022479	0.3047	5	0.013237	0.001443
GO_MICROTUBULE_BUNDLE	6	-0.0052284	0.8323	6	0.018092	0.00033774	6	0.010482	0.017079	6	-0.0045574	0.80636	6	-0.0018629	0.65307	6	0.012966	0.0037509	6	0.0021864	0.34364	6	0.012393	0.0083854	6	0.012401	0.0057227
GO_MULTI_MULTICELLULAR_ORGANISM_PROCESS	203	-0.0064927	0.85654	208	-0.0070565	0.87433	208	-0.0036719	0.72778	205	-0.0021698	0.63882	209	0.018932	0.00079192	209	0.0055819	0.18339	205	-0.0026225	0.66529	208	8.1874e-05	0.49455	208	0.0019847	0.37194
GO_NAD_BIOSYNTHESIS_VIA_NICOTINAMIDE_RIBOSIDE_SALVAGE_PATHWAY	13	0.019387	0.00028242	13	-0.0017354	0.62046	13	-0.0047163	0.81549	13	-0.0090317	0.94876	13	-0.0044785	0.80572	13	0.00032588	0.4767	13	0.002135	0.35251	13	0.0018569	0.36913	13	0.0093016	0.037766
GO_NAD_BIOSYNTHETIC_PROCESS	28	0.023883	2.7191e-05	28	0.0030137	0.30224	28	0.00048512	0.4647	28	-0.0021616	0.64607	28	0.0011749	0.41572	28	0.0021749	0.35333	28	0.012453	0.018079	28	0.0064697	0.12849	28	0.0081507	0.070275
GO_NEGATIVE_REGULATION_OF_ACUTE_INFLAMMATORY_RESPONSE	8	0.0084262	0.067496	9	-0.0025824	0.66532	9	0.0053741	0.18087	9	0.021018	0.00018489	9	0.0053715	0.17598	9	0.010298	0.04543	8	0.004634	0.20654	9	0.011469	0.022193	9	0.0076996	0.0952
GO_NEGATIVE_REGULATION_OF_BMP_SIGNALING_PATHWAY	41	-0.0093976	0.92904	43	0.010468	0.054752	43	0.00040879	0.47398	41	-0.011136	0.95201	43	0.009897	0.061083	43	-0.0021715	0.63445	41	0.0075914	0.1214	43	0.016982	0.0039562	43	0.019143	0.00094388
GO_NEGATIVE_REGULATION_OF_CYSTEINE_TYPE_ENDOPEPTIDASE_ACTIVITY	83	0.020139	0.00020588	84	-0.0084334	0.93371	83	0.0047546	0.19702	83	-0.0035197	0.72993	84	0.0073468	0.094419	84	0.012488	0.013694	83	0.011072	0.024596	84	-0.0036834	0.74854	83	0.013346	0.0082346
GO_NEGATIVE_REGULATION_OF_ENDOPLASMIC_RETICULUM_CALCIUM_ION_CONCENTRATION	7	0.011251	0.067386	7	-0.0017655	0.59375	7	0.00046042	0.47505	7	0.0052139	0.24578	7	0.023491	0.00066447	7	-0.0047122	0.7367	7	0.0069768	0.17761	7	0.015669	0.015699	7	0.0048927	0.25257
GO_NEGATIVE_REGULATION_OF_HYDROLASE_ACTIVITY	410	0.019453	0.0007056	414	-0.010282	0.95567	414	-0.0033287	0.71291	411	-0.00475	0.78266	415	-0.0017316	0.61375	415	0.0050662	0.20177	410	0.0049729	0.20615	414	0.0071077	0.11508	414	0.008464	0.074151
GO_NEGATIVE_REGULATION_OF_LIPID_STORAGE	19	-0.0075502	0.87295	19	0.0029037	0.32792	19	0.0020395	0.37521	19	-0.0062733	0.82971	19	0.0068081	0.14187	19	-0.00017818	0.51118	19	-0.009426	0.92217	19	0.020336	0.00073999	19	0.0039743	0.26703
GO_NEGATIVE_REGULATION_OF_MACROPHAGE_CHEMOTAXIS	7	0.0069	0.12126	7	0.013613	0.012836	7	0.0088937	0.084222	7	0.0004559	0.46849	7	0.019866	0.00060555	7	0.0099699	0.061752	7	0.00066585	0.45533	7	0.007	0.12034	7	0.0067498	0.1422
GO_NEGATIVE_REGULATION_OF_MACROPHAGE_DERIVED_FOAM_CELL_DIFFERENTIATION	13	-0.010525	0.93399	13	0.013904	0.021589	13	0.0055779	0.20477	13	-0.005489	0.78171	13	0.0056479	0.20324	13	-0.0025445	0.64501	13	-0.009997	0.92298	13	0.02103	0.00089953	13	0.0047102	0.24264
GO_NEGATIVE_REGULATION_OF_PROTEIN_LOCALIZATION_TO_CELL_PERIPHERY	24	-0.0042808	0.78344	24	0.0060438	0.13177	24	0.0057283	0.13875	24	-0.00084617	0.5638	24	0.0065576	0.10521	24	-0.0033309	0.73284	24	-0.0010876	0.57877	24	0.016984	0.00060442	24	0.0038976	0.22983
GO_NEGATIVE_REGULATION_OF_RELAXATION_OF_MUSCLE	5	-0.0015791	0.57795	5	0.014864	0.032377	5	0.0066212	0.20152	5	-0.0058454	0.76484	5	0.013105	0.049519	5	0.017191	0.016123	5	0.0020161	0.40119	5	0.024501	0.00091641	5	0.015325	0.026085
GO_NERVE_GROWTH_FACTOR_BINDING	5	0.0088095	0.092311	5	-0.0070263	0.85379	5	0.0023964	0.35836	5	-0.012378	0.96709	5	0.016452	0.0064984	5	-0.011158	0.95161	5	0.0006601	0.46053	5	0.024474	8.6763e-05	5	-0.0068184	0.8498
GO_NLS_BEARING_PROTEIN_IMPORT_INTO_NUCLEUS	21	0.0060597	0.1301	21	0.0059536	0.14397	21	0.016345	0.0016827	21	0.014753	0.0033502	21	0.004704	0.18671	21	-0.0025968	0.67834	21	0.019297	0.00021893	21	0.0037761	0.24409	21	-0.003644	0.75121
GO_NUCLEAR_DNA_REPLICATION	53	0.0084928	0.054304	54	-0.00073101	0.5561	54	0.0034845	0.24346	53	0.004831	0.18248	54	-0.0042678	0.80176	54	0.0014675	0.38927	53	0.023024	6.2874e-06	54	-0.0019324	0.64895	54	0.010251	0.020221
GO_NUCLEAR_LOCALIZATION_SEQUENCE_BINDING	23	0.0079937	0.075744	23	0.0085542	0.048769	23	0.020538	5.5645e-05	23	0.00090127	0.43426	23	0.0045104	0.18456	23	-0.0049123	0.81818	23	0.0082815	0.072166	23	-0.0035382	0.75144	23	-0.002469	0.68091
GO_NUCLEOTIDE_BINDING_OLIGOMERIZATION_DOMAIN_CONTAINING_2_SIGNALING_PATHWAY	11	-0.0004214	0.52661	11	0.01515	0.009938	11	0.01281	0.023117	11	-0.0043462	0.74421	11	0.0070265	0.13726	11	0.012923	0.025155	11	0.0099763	0.056571	11	0.015546	0.0070429	11	0.019976	0.00090625
GO_PARTURITION	15	0.0054311	0.20851	16	-0.0049572	0.80014	16	-0.0044144	0.7774	15	-0.0042965	0.73778	16	0.018395	0.00077172	16	0.0036864	0.26641	15	0.0068987	0.15204	16	-2.399e-05	0.50166	16	0.0047675	0.20546
GO_PEPTIDYL_SERINE_MODIFICATION	284	-0.00018995	0.51257	288	0.0026874	0.32426	289	-0.00071592	0.54851	285	0.0022982	0.35303	289	0.00066607	0.45511	290	-0.0036179	0.72687	284	0.012829	0.016342	288	0.0016284	0.38929	289	0.023588	2.7448e-05
GO_PHENYLPROPANOID_METABOLIC_PROCESS	6	-0.016583	0.98322	7	0.01021	0.039076	7	0.0036871	0.26115	6	0.0013417	0.41974	7	0.01947	0.00015436	7	0.0012874	0.39723	6	-0.00078049	0.53968	7	0.0082801	0.076682	7	0.0024554	0.33482
GO_PHOSPHATIDYLCHOLINE_STEROL_O_ACYLTRANSFERASE_ACTIVATOR_ACTIVITY	6	0.02072	0.00092858	6	0.0067636	0.14618	6	0.0025554	0.3482	6	0.0077794	0.11808	6	0.0061332	0.1704	6	-0.019122	0.99843	6	0.017234	0.004942	6	-0.00087335	0.5571	6	-0.0036744	0.71285
GO_PHOSPHATIDYLCHOLINE_TRANSPORTER_ACTIVITY	10	0.0055416	0.15598	10	0.0090192	0.062005	10	0.005199	0.17845	10	-0.00051205	0.53709	10	0.0096074	0.042498	10	-0.0093453	0.94372	10	-0.00030061	0.52182	10	0.018659	0.00061556	10	0.0081764	0.06914
GO_PHOSPHOLIPASE_ACTIVITY	94	0.011284	0.029448	94	0.0052733	0.18537	94	0.018594	0.00072291	94	-0.01076	0.95945	94	-0.0075633	0.90193	94	0.0034626	0.27652	94	0.0077103	0.10024	94	-0.006535	0.87677	94	0.0024331	0.33578
GO_PITUITARY_GLAND_DEVELOPMENT	38	0.0049934	0.22668	38	-0.0047334	0.75967	38	-0.0024673	0.64588	38	0.021044	0.00091328	38	-0.0073833	0.8653	38	0.0026273	0.34858	38	0.01163	0.049692	38	0.0021935	0.37007	38	0.0068794	0.1478
GO_POSITIVE_REGULATION_OF_ASTROCYTE_DIFFERENTIATION	14	-0.008439	0.90789	14	0.0065256	0.14563	14	-0.002424	0.6542	14	0.0076164	0.12097	14	-0.0026441	0.66541	14	0.0016596	0.39519	14	0.019758	0.0009628	14	4.8924e-05	0.49675	14	0.0056751	0.17559
GO_POSITIVE_REGULATION_OF_B_CELL_ACTIVATION	65	0.0014784	0.40525	66	0.0070676	0.11715	66	-0.0053352	0.82617	65	0.0023946	0.34818	67	0.0019917	0.36971	67	-0.0056787	0.83661	65	0.021489	0.0003056	66	-0.001301	0.58658	66	0.0084997	0.067752
GO_POSITIVE_REGULATION_OF_B_CELL_PROLIFERATION	37	0.0024145	0.35291	37	0.010417	0.050506	37	0.0038383	0.25506	37	-0.00076509	0.54606	37	0.0029587	0.3244	37	-0.0025534	0.66488	37	0.020821	0.00076453	37	-0.0023375	0.6469	37	0.0063082	0.14088
GO_POSITIVE_REGULATION_OF_CARBOHYDRATE_METABOLIC_PROCESS	59	0.0038896	0.25634	60	0.0042134	0.24133	60	0.020325	0.00027955	60	0.00063647	0.45871	60	-0.0021829	0.64379	60	0.0029675	0.30674	59	-0.0010254	0.56621	60	-0.00033595	0.52272	60	0.0040518	0.24271
GO_POSITIVE_REGULATION_OF_CELLULAR_PROTEIN_LOCALIZATION	298	0.0047651	0.20305	304	0.011574	0.022599	303	0.019091	0.00036686	299	-0.00065051	0.54444	304	0.0027396	0.31599	303	0.0016017	0.3896	298	-0.00040627	0.52824	304	0.0091539	0.053843	303	0.014499	0.004926
GO_POSITIVE_REGULATION_OF_CHOLESTEROL_EFFLUX	16	0.0028453	0.32974	16	0.014375	0.012714	16	0.0090552	0.074425	16	-0.00083975	0.55134	16	0.005573	0.18986	16	-0.0077662	0.89035	16	-0.0067367	0.85112	16	0.026564	1.1828e-05	16	0.0020749	0.37019
GO_POSITIVE_REGULATION_OF_CYTOSOLIC_CALCIUM_ION_CONCENTRATION_INVOLVED_IN_PHOSPHOLIPASE_C_ACTIVATING_G_PROTEIN_COUPLED_SIGNALING_PATHWAY	29	-0.0082629	0.89887	29	0.012007	0.03033	29	0.0067139	0.14976	29	0.010889	0.050681	29	0.0089483	0.088095	29	0.021215	0.00067621	29	0.010611	0.060193	29	0.0035247	0.29112	29	0.0067678	0.14591
GO_POSITIVE_REGULATION_OF_DNA_TEMPLATED_TRANSCRIPTION_INITIATION	25	0.002151	0.342	26	0.00062029	0.45532	26	-0.0015164	0.60876	26	0.017057	0.0009378	26	-0.0043162	0.78493	26	0.0086041	0.060319	25	0.0093581	0.038979	26	-0.00014721	0.51088	26	0.0038177	0.24331
GO_POSITIVE_REGULATION_OF_GLUCONEOGENESIS	13	0.0044454	0.23313	13	0.009596	0.052887	13	0.019129	0.00051798	13	0.0065941	0.13849	13	-0.0061504	0.85328	13	-0.0037204	0.73414	13	-0.004499	0.7696	13	0.0093195	0.053884	13	-0.0030229	0.69842
GO_POSITIVE_REGULATION_OF_MEMBRANE_POTENTIAL	12	0.0068225	0.097223	12	-0.0008111	0.5561	12	0.0063113	0.1326	12	0.0038734	0.23834	12	0.0076188	0.09122	12	0.00073486	0.44976	12	0.0071493	0.09011	12	0.0094867	0.045652	12	0.018049	0.00069411
GO_POSITIVE_REGULATION_OF_NUCLEAR_CELL_CYCLE_DNA_REPLICATION	6	0.0082947	0.036937	6	0.0066086	0.069123	6	-0.00040637	0.53669	6	0.0093401	0.023532	6	-0.0011561	0.60641	6	-0.00084141	0.57536	6	0.014588	0.0008212	6	-0.010446	0.99251	6	0.0028796	0.25679
GO_POSITIVE_REGULATION_OF_PHOSPHOLIPID_TRANSPORT	9	0.010378	0.051994	9	0.0088223	0.091823	9	0.0029025	0.32852	9	0.010096	0.057721	9	0.0088966	0.080991	9	-0.0008394	0.55082	9	0.00027644	0.4829	9	0.020199	0.00088582	9	0.0041951	0.25999
GO_POSITIVE_REGULATION_OF_PROTEIN_EXPORT_FROM_NUCLEUS	20	0.011112	0.020975	21	0.0086307	0.071849	20	0.014409	0.0064201	20	0.01229	0.023283	21	0.0013984	0.4079	20	0.0093486	0.058401	20	0.0060714	0.1446	21	0.019044	0.00044172	20	0.008105	0.076419
GO_POSITIVE_REGULATION_OF_RNA_POLYMERASE_II_TRANSCRIPTIONAL_PREINITIATION_COMPLEX_ASSEMBLY	10	-0.0011682	0.59301	10	-0.0020572	0.65289	10	-0.0046513	0.81388	10	0.016684	0.00073017	10	-0.0013324	0.60228	10	0.0039703	0.22435	10	0.002774	0.28896	10	0.0018171	0.36116	10	0.0016957	0.37281
GO_POSITIVE_REGULATION_OF_STEROL_TRANSPORT	22	0.0018295	0.3902	22	0.0096681	0.068466	22	0.0024702	0.34824	22	-0.0039837	0.72661	22	0.0067056	0.14742	22	-0.011404	0.96287	22	-0.010647	0.94728	22	0.021485	0.00035926	22	-0.0026559	0.66285
GO_POSITIVE_REGULATION_OF_TRANSCRIPTION_INITIATION_FROM_RNA_POLYMERASE_II_PROMOTER	19	0.00017592	0.48625	19	0.0015225	0.38661	19	-0.00034688	0.52629	19	0.017203	0.00055509	19	-0.0028104	0.70432	19	0.0074637	0.079639	19	0.0052949	0.151	19	-0.00038868	0.53001	19	0.0045116	0.19543
GO_POSITIVE_REGULATION_OF_T_HELPER_17_CELL_DIFFERENTIATION	7	0.017399	0.00082295	8	-0.006419	0.86527	8	0.00096745	0.43417	7	0.006802	0.11098	8	0.0084088	0.075531	8	0.003632	0.27099	7	0.0086476	0.059556	8	0.0038922	0.24843	8	0.0083418	0.07565
GO_PROTEASOMAL_PROTEIN_CATABOLIC_PROCESS	436	-0.0052372	0.81716	441	0.0048518	0.1983	442	0.0086645	0.061332	437	0.0052726	0.18368	442	0.018789	0.00047523	442	0.011929	0.01798	436	-0.0015974	0.60927	441	0.0028657	0.30482	442	0.0049222	0.18945
GO_PROTEIN_HETEROOLIGOMERIZATION	114	0.0010863	0.42726	120	0.011048	0.032459	121	0.010535	0.031413	114	-0.0012284	0.58165	120	-0.00055796	0.53937	122	-0.0014262	0.59651	114	0.0070765	0.1168	120	0.01822	0.00087779	121	0.013021	0.011671
GO_PROTEIN_HETEROTETRAMERIZATION	39	-0.0035146	0.7178	44	0.0016143	0.3974	44	0.0035109	0.26887	39	0.0019191	0.37677	44	0.0026654	0.3135	44	0.0057876	0.16696	39	0.0043633	0.23685	44	0.015595	0.0039412	44	0.018251	0.00096765
GO_PROTEIN_LOCALIZATION_TO_MEMBRANE	559	0.00083471	0.44342	574	0.0041908	0.23648	576	-0.0048638	0.7996	566	0.0026857	0.32484	575	0.0058297	0.15496	577	-0.0078774	0.90931	560	-0.012387	0.98221	574	0.020871	0.00013056	576	0.0062011	0.14145
GO_PROTEIN_LOCALIZATION_TO_NUCLEOLUS	11	0.01294	0.0084072	11	0.0045911	0.19779	11	0.0174	0.00055767	11	0.0012971	0.40779	11	0.016362	0.0022013	11	0.01212	0.015324	11	0.0066389	0.11764	11	-0.0032814	0.73237	11	0.009973	0.043593
GO_PROTEIN_LOCALIZATION_TO_NUCLEUS	236	0.0088497	0.06072	239	0.0030042	0.30066	239	0.0026256	0.3189	238	0.0067272	0.12232	239	0.018176	0.00076119	239	0.0032652	0.28208	236	0.010156	0.03832	239	0.010073	0.036948	239	0.0088737	0.054915
GO_PYRIDINE_CONTAINING_COMPOUND_BIOSYNTHETIC_PROCESS	34	0.022827	8.363e-05	34	0.0040765	0.24767	34	0.002217	0.34754	34	0.00012665	0.49149	34	0.0012631	0.41234	34	0.0042718	0.23613	34	0.011632	0.028072	34	0.0039865	0.24817	34	0.005234	0.17942
GO_REDUCTION_OF_FOOD_INTAKE_IN_RESPONSE_TO_DIETARY_EXCESS	4	0.0081635	0.10191	4	0.011688	0.022663	4	0.019702	0.00028767	4	0.0082101	0.077071	4	-0.0041152	0.76251	4	0.0087252	0.07104	4	-0.0072014	0.86812	4	0.0039411	0.24472	4	0.007386	0.097656
GO_REGULATION_OF_BMP_SIGNALING_PATHWAY	74	-0.0099376	0.94152	76	0.01177	0.032523	77	0.0004933	0.46823	75	-0.0065809	0.84396	77	0.0054578	0.19284	77	0.0011842	0.42502	74	0.00052075	0.46755	76	0.020521	0.00060779	77	0.013867	0.01178
GO_REGULATION_OF_CELL_DEATH	1475	0.0030006	0.30818	1501	0.012922	0.014874	1502	0.0070025	0.11558	1486	0.012152	0.021891	1505	0.0027141	0.32288	1505	0.004085	0.24594	1475	0.015215	0.005567	1500	0.0068483	0.11973	1502	0.020279	0.00026531
GO_REGULATION_OF_CHOLESTEROL_EFFLUX	23	0.00082789	0.44782	23	0.010719	0.048469	23	0.0047752	0.22062	23	-0.0036248	0.71314	23	-0.0051198	0.7909	23	-0.0075702	0.88102	23	-0.012216	0.97196	23	0.025789	2.1813e-05	23	-0.0011033	0.57051
GO_REGULATION_OF_CIRCADIAN_RHYTHM	93	-0.0031575	0.69781	94	0.020923	0.00024357	94	0.0058504	0.16185	93	0.0064075	0.1463	94	0.0046197	0.2171	94	0.005916	0.16332	93	-0.0083255	0.91332	94	0.0029066	0.31019	94	-0.00012524	0.50845
GO_REGULATION_OF_CYSTEINE_TYPE_ENDOPEPTIDASE_ACTIVITY	212	0.020364	0.00028176	214	-0.0032385	0.70718	213	0.0041123	0.24162	212	0.0051636	0.19559	214	0.015323	0.0045968	214	0.012983	0.013774	212	0.013414	0.011199	214	-0.00052708	0.53584	213	0.01428	0.0073465
GO_REGULATION_OF_CYSTEINE_TYPE_ENDOPEPTIDASE_ACTIVITY_INVOLVED_IN_EXECUTION_PHASE_OF_APOPTOSIS	5	0.017221	0.00055178	5	0.00050794	0.46516	5	0.0021642	0.35164	5	0.0010956	0.41364	5	0.001977	0.36487	5	0.0077117	0.093753	5	0.0022772	0.32622	5	-0.0027624	0.68716	5	0.0022934	0.34277
GO_REGULATION_OF_DNA_DEPENDENT_DNA_REPLICATION	48	0.0031752	0.27933	48	0.0019626	0.36176	48	-0.00057345	0.54183	48	0.0071765	0.097751	48	0.0012124	0.41061	48	0.0039503	0.23762	48	0.01965	0.00013393	48	-0.0071114	0.90558	48	0.0066286	0.10966
GO_REGULATION_OF_DNA_REPLICATION	95	0.0055396	0.16103	97	-0.00032482	0.52308	97	-0.0061101	0.85917	96	0.015611	0.0032172	97	-0.0044636	0.79049	97	0.00042847	0.47011	95	0.018209	0.00050582	97	-0.0068732	0.89461	97	0.0037352	0.24991
GO_REGULATION_OF_DNA_TEMPLATED_TRANSCRIPTION_INITIATION	35	-0.0028166	0.69873	36	0.0018055	0.3768	36	-0.0054567	0.8289	36	0.018104	0.00058895	36	-0.0088505	0.94137	36	0.007773	0.088006	35	0.0033075	0.27071	36	-0.0029	0.69709	36	0.0010222	0.42935
GO_REGULATION_OF_GLIAL_CELL_DIFFERENTIATION	58	-0.014497	0.9873	60	0.021304	0.00057394	60	-1.6464e-05	0.50102	58	0.0060073	0.17688	60	-0.012565	0.97374	60	-0.0084537	0.89974	58	0.0031517	0.31376	60	0.010077	0.057347	60	0.0060904	0.17136
GO_REGULATION_OF_INTRINSIC_APOPTOTIC_SIGNALING_PATHWAY_IN_RESPONSE_TO_DNA_DAMAGE_BY_P53_CLASS_MEDIATOR	17	0.0073307	0.09414	17	0.0024836	0.33101	17	0.0024729	0.32931	17	0.007906	0.079766	17	0.01866	0.00037645	17	0.0060898	0.14134	17	-0.00032071	0.52293	17	0.010428	0.03036	17	-0.0019434	0.63537
GO_REGULATION_OF_NUCLEAR_CELL_CYCLE_DNA_REPLICATION	16	0.0084008	0.058092	16	0.005512	0.14206	16	0.0047526	0.16914	16	0.0028101	0.30391	16	-3.4713e-05	0.50281	16	7.7688e-05	0.49409	16	0.018322	0.0003115	16	-0.0086568	0.95841	16	0.0067427	0.085306
GO_REGULATION_OF_NUCLEOTIDE_BINDING_OLIGOMERIZATION_DOMAIN_CONTAINING_SIGNALING_PATHWAY	8	0.0038923	0.25169	8	0.00078222	0.44772	8	0.0081047	0.083226	8	0.003012	0.31097	8	0.0029344	0.30886	8	0.026991	3.7322e-06	8	0.010863	0.03048	8	0.0066453	0.12639	8	0.020251	0.00025762
GO_REGULATION_OF_PROTEASOMAL_PROTEIN_CATABOLIC_PROCESS	168	-0.011231	0.97301	169	0.009912	0.040039	169	0.0032596	0.27763	168	0.0096401	0.048818	169	0.018006	0.00070068	169	0.0025542	0.32563	168	0.0012658	0.41326	169	0.00046769	0.46615	169	0.0067089	0.11205
GO_REGULATION_OF_REGULATED_SECRETORY_PATHWAY	149	-0.0038174	0.73605	151	0.01882	0.00099941	151	0.0048698	0.20862	149	0.01043	0.047856	151	-0.0067007	0.86582	151	0.0006724	0.45507	149	0.0070017	0.12449	151	0.0033354	0.28739	151	0.0054877	0.17911
GO_REGULATION_OF_RESPONSE_TO_OSMOTIC_STRESS	9	-0.002158	0.62828	9	0.010609	0.034181	9	0.0088225	0.066	9	-0.0041361	0.72406	9	0.0027706	0.31783	9	0.00072149	0.44936	9	0.016687	0.0052801	9	0.0031291	0.29134	9	0.01929	0.0006183
GO_REGULATION_OF_RHODOPSIN_MEDIATED_SIGNALING_PATHWAY	24	0.0064425	0.11921	24	0.012599	0.0089008	24	0.0096816	0.033807	24	0.021479	3.2569e-05	24	0.0060026	0.12952	24	0.004656	0.19153	24	-0.0022902	0.66411	24	0.0066238	0.1041	24	0.0093518	0.038732
GO_REGULATION_OF_RNA_POLYMERASE_II_TRANSCRIPTIONAL_PREINITIATION_COMPLEX_ASSEMBLY	14	-0.0021997	0.66951	14	-0.0022491	0.65857	14	-0.0053993	0.83556	14	0.020086	5.8693e-05	14	-0.0045762	0.80308	14	0.0043892	0.21068	14	0.0019897	0.34603	14	-0.0029335	0.70726	14	-0.00056112	0.54037
GO_REGULATION_OF_SYNAPTIC_VESICLE_FUSION_TO_PRESYNAPTIC_ACTIVE_ZONE_MEMBRANE	10	-0.0048702	0.81873	10	0.017356	0.00080755	10	0.0007633	0.44337	10	-0.003375	0.73309	10	-0.0017558	0.62742	10	-0.0041103	0.77567	10	-0.0095977	0.96312	10	-0.0018523	0.6356	10	-0.0023699	0.6716
GO_REGULATION_OF_TRANSCRIPTION_INITIATION_FROM_RNA_POLYMERASE_II_PROMOTER	27	-0.0044967	0.80236	27	0.0021192	0.35281	27	-0.0036555	0.7425	27	0.017627	0.00059279	27	-0.0046682	0.80083	27	0.0075188	0.089557	27	0.00028036	0.47893	27	-0.0018372	0.63124	27	0.0013901	0.40211
GO_REGULATION_OF_TRANSLATION_IN_RESPONSE_TO_STRESS	18	0.010296	0.058087	18	0.01032	0.034472	18	0.01001	0.034166	18	0.0026642	0.33351	18	0.0069073	0.10573	18	0.0081575	0.081781	18	0.024249	0.0001116	18	0.0030066	0.29392	18	0.00052407	0.46197
GO_REPLICATIVE_CELL_AGING	6	0.0081509	0.10046	6	0.0037557	0.27055	6	0.0030769	0.32253	6	-0.012809	0.97169	6	0.018257	0.00040829	6	-0.0016092	0.59883	6	0.0096873	0.066009	6	-0.0044213	0.76118	6	-0.0032596	0.69499
GO_RIBOSOMAL_SMALL_SUBUNIT_BINDING	15	0.0066645	0.10416	15	0.0038532	0.25182	16	0.0094299	0.051328	15	0.001797	0.36886	15	0.0012194	0.41333	16	0.00053667	0.46086	15	0.015498	0.0017564	15	0.0047951	0.19871	16	0.02078	0.00018759
GO_RNA_DIRECTED_DNA_POLYMERASE_ACTIVITY	5	0.0099198	0.025452	6	-0.0015075	0.60094	6	0.010244	0.019604	5	-0.0028347	0.7101	6	-0.0016535	0.61236	6	0.0095092	0.030693	5	0.015991	0.00064175	6	-0.0026554	0.67776	6	0.0058214	0.11598
GO_RNA_POLYMERASE_CORE_ENZYME_BINDING	41	-0.0030076	0.69541	42	0.0045436	0.22375	42	0.0038808	0.25841	42	0.011457	0.028462	42	0.0072493	0.11264	42	-0.0022972	0.64374	41	-0.0018481	0.62702	42	0.0039765	0.24529	42	0.020631	0.00023317
GO_RNA_STRAND_ANNEALING_ACTIVITY	5	-0.00070408	0.53623	5	0.020566	0.00062788	5	0.0044846	0.23847	5	-0.014937	0.97022	5	-0.0030023	0.68338	5	-0.0064136	0.84267	5	0.0087477	0.12944	5	-0.001215	0.57745	5	0.0047659	0.2242
GO_SIGNAL_SEQUENCE_BINDING	43	0.00437	0.2111	43	0.0084368	0.053316	43	0.016948	0.0007332	43	0.0015645	0.38602	43	0.0067457	0.095581	43	0.0021795	0.34134	43	0.0072662	0.092404	43	0.00048278	0.46331	43	0.0072794	0.086019
GO_SODIUM_CHANNEL_ACTIVITY	40	-0.0014524	0.58962	40	-0.0034624	0.70406	40	-0.0038556	0.72553	40	0.020558	0.00074342	40	-0.011303	0.9617	40	-0.0013106	0.58064	40	0.0042209	0.25555	40	0.0081995	0.096576	40	0.0077908	0.11247
GO_SPLICEOSOMAL_SNRNP_ASSEMBLY	35	-0.0089534	0.93665	35	0.020779	0.00012633	35	-0.0072721	0.89613	35	-0.0080759	0.90858	35	0.008197	0.062678	35	-0.0012818	0.59124	35	0.0048642	0.20145	35	0.0080975	0.072311	35	-0.0015341	0.61257
GO_SPLICEOSOMAL_TRI_SNRNP_COMPLEX_ASSEMBLY	11	-0.0012616	0.58076	11	0.015245	0.0078122	11	0.0064231	0.14644	11	-0.002676	0.66769	11	-0.0049085	0.81252	11	-1.1095e-06	0.50008	11	0.019203	0.00063814	11	0.01045	0.043988	11	0.0060165	0.1302
GO_STEROID_ESTERIFICATION	14	0.024001	0.00010194	14	0.0088732	0.088844	14	0.010377	0.063997	14	0.0024342	0.35292	14	-0.0017797	0.60327	14	-0.014004	0.98058	14	0.014624	0.012079	14	-0.00057007	0.53625	14	-0.0086775	0.89894
GO_S_ADENOSYLMETHIONINE_CYCLE	7	0.0078671	0.057525	7	0.011805	0.01612	7	0.0053033	0.17193	7	0.014318	0.002587	7	0.010334	0.035591	7	0.0095762	0.045256	7	-0.0023457	0.68052	7	0.015007	0.0028582	7	0.019401	0.00024457
GO_TELOMERASE_ACTIVITY	5	0.0099198	0.025452	6	-0.0015075	0.60094	6	0.010244	0.019604	5	-0.0028347	0.7101	6	-0.0016535	0.61236	6	0.0095092	0.030693	5	0.015991	0.00064175	6	-0.0026554	0.67776	6	0.0058214	0.11598
GO_TELOMERE_MAINTENANCE_VIA_SEMI_CONSERVATIVE_REPLICATION	27	-0.00058861	0.54282	28	-0.00361	0.75042	28	0.0009197	0.43006	27	0.0030771	0.29113	28	-0.0028164	0.70495	28	-0.0017298	0.62781	27	0.017929	0.00051103	28	0.0039469	0.22418	28	0.0042136	0.20848
GO_TELOMERIC_DNA_BINDING	35	-0.0061883	0.85792	36	0.021209	0.00013474	36	0.01087	0.021508	35	0.0042681	0.23245	36	0.0055298	0.15587	36	-0.0071584	0.90757	35	0.0024538	0.33546	36	0.0087403	0.062021	36	0.0039788	0.22738
GO_TRIGLYCERIDE_METABOLIC_PROCESS	41	-0.0079219	0.91957	41	0.0041015	0.2437	41	0.0028018	0.30891	41	0.0023074	0.34239	41	0.0035244	0.27325	41	-3.5505e-05	0.50248	41	-0.012454	0.98574	41	0.018831	0.0003014	41	-0.0042863	0.77851
GO_UBIQUITIN_LIKE_MODIFIER_ACTIVATING_ENZYME_ACTIVITY	9	0.014945	0.00078662	9	-0.0022705	0.66966	9	0.0082555	0.049949	9	0.0050138	0.14925	9	-0.0026111	0.69	9	0.00033396	0.47435	9	0.0085779	0.03466	9	0.0038562	0.22019	9	0.0054218	0.13956
GO_UTERUS_MORPHOGENESIS	6	0.001335	0.39153	6	0.0063032	0.11123	6	-0.00098579	0.57933	6	0.022119	4.212e-06	6	0.010856	0.01362	6	0.015186	0.0024046	6	0.0065072	0.09042	6	0.0096549	0.023327	6	0.0028229	0.28282
GO_VITAMIN_TRANSPORT	34	0.0097401	0.063498	35	-0.0022568	0.63671	35	0.0018713	0.3877	35	0.0041813	0.2626	35	0.0065142	0.16241	35	-0.0011156	0.56802	34	0.019885	0.00094359	34	0.013935	0.013432	35	0.0069193	0.14465
KEGG_CHEMOKINE_SIGNALING_PATHWAY	163	-0.0017611	0.61336	170	0.0072136	0.11742	171	0.00873	0.072035	169	0.004716	0.22261	171	-0.0091141	0.934	173	0.010254	0.047932	163	0.0083009	0.086562	170	0.0085597	0.075032	171	0.018892	0.00067975
KEGG_NOD_LIKE_RECEPTOR_SIGNALING_PATHWAY	56	0.0065831	0.12349	57	0.0037009	0.25555	57	0.00065175	0.45386	56	0.015357	0.0038782	57	-0.0050928	0.81864	58	0.013869	0.0085639	56	0.011576	0.02291	57	0.0095805	0.045144	57	0.017968	0.00054428
KEGG_PURINE_METABOLISM	146	0.0035585	0.27609	146	-0.0038546	0.74351	146	0.0014058	0.40154	146	0.01094	0.033777	146	-0.010905	0.97155	146	0.0017358	0.38006	146	0.019414	0.00066084	146	0.0069055	0.11477	146	0.012088	0.015441
KEGG_TGF_BETA_SIGNALING_PATHWAY	82	0.007397	0.12647	83	0.019782	0.00062191	83	0.003319	0.28123	83	-0.0041043	0.73578	83	0.0023799	0.34401	83	-0.00013191	0.50887	82	0.0014254	0.41281	83	0.0024103	0.34222	83	0.0013214	0.40665
PID_BMP_PATHWAY	39	0.0011957	0.43016	39	0.020797	0.00045305	39	0.0091733	0.069813	39	-0.0057247	0.80798	39	0.0025434	0.3402	39	0.010942	0.046496	39	-0.0085846	0.8969	39	0.010939	0.042405	39	0.0090127	0.07269
PID_CD40_PATHWAY	29	0.0017634	0.37777	30	0.0040826	0.24759	30	0.013932	0.0090545	30	0.0025838	0.32629	30	0.0098384	0.048978	30	0.011322	0.023302	29	0.005804	0.15344	30	0.0067834	0.12236	30	0.020961	0.00018235
PID_FAS_PATHWAY	36	0.0059346	0.16621	37	0.0058084	0.16356	37	0.0030172	0.30014	36	0.011078	0.030612	37	0.0020818	0.36047	37	0.0089078	0.072035	36	0.0088279	0.075297	37	0.0023851	0.33775	37	0.01881	0.00052233
PID_LYSOPHOSPHOLIPID_PATHWAY	63	0.0056745	0.16797	65	0.0074788	0.1083	65	0.017172	0.0023615	64	0.0013393	0.41256	65	-0.0056603	0.82583	65	0.009441	0.063014	63	0.013629	0.011687	65	0.00056715	0.46167	65	0.02478	2.0063e-05
PID_SMAD2_3PATHWAY	16	0.0072538	0.1111	16	0.012297	0.012981	16	0.005802	0.15781	16	0.0063999	0.14186	16	0.01261	0.013501	16	0.0194	0.00036566	16	-0.0020989	0.63815	16	0.0062595	0.15207	16	0.002497	0.32999
REACTOME_ABACAVIR_TRANSMEMBRANE_TRANSPORT	5	0.0079475	0.11553	5	0.0063212	0.17229	5	0.021145	0.00083467	5	0.0033971	0.32242	5	0.0030544	0.32985	5	0.007331	0.12197	5	0.019682	0.0014389	5	-0.0028598	0.6658	5	0.01145	0.036766
REACTOME_ACTIVATION_OF_C3_AND_C5	6	-0.0038499	0.79106	6	0.00056118	0.46098	6	0.0023555	0.3359	6	-0.01116	0.9787	6	0.0039988	0.24131	6	0.017912	0.00084784	6	0.0047275	0.17887	6	-0.011169	0.98555	6	0.012352	0.012836
REACTOME_CILIUM_ASSEMBLY	196	-0.0040017	0.76163	197	-0.00034069	0.52341	197	0.0069251	0.11411	196	0.0092219	0.056135	197	-0.0073895	0.89932	197	0.0067005	0.12278	196	0.017917	0.00074052	197	0.0058325	0.15196	197	0.012836	0.012655
REACTOME_IKK_COMPLEX_RECRUITMENT_MEDIATED_BY_RIP1	21	-0.003181	0.69289	22	-0.0073531	0.89943	22	-0.0012875	0.59014	21	0.018179	0.00092342	22	0.002904	0.30033	22	0.0065703	0.13416	21	0.01018	0.050433	22	-0.0022207	0.65327	22	0.0083232	0.069354
REACTOME_IONOTROPIC_ACTIVITY_OF_KAINATE_RECEPTORS	10	0.0077747	0.11488	10	-2.1265e-05	0.50138	10	8.093e-05	0.49461	10	0.026633	2.3332e-05	10	-0.0096752	0.94282	10	-0.00013816	0.50884	10	-0.0037651	0.71852	10	-0.0028077	0.68062	10	0.0035889	0.27493
REACTOME_METABOLISM_OF_VITAMINS_AND_COFACTORS	177	0.022128	0.00012415	180	0.0028746	0.31751	180	0.013191	0.012952	179	0.00019595	0.48729	180	0.00019521	0.48708	180	-0.0070997	0.88041	177	0.018203	0.0013629	179	0.014022	0.00915	180	0.0071108	0.11388
REACTOME_METABOLISM_OF_WATER_SOLUBLE_VITAMINS_AND_COFACTORS	114	0.021761	0.00011894	117	0.0043838	0.23191	117	0.0092978	0.05505	116	0.00059874	0.46068	117	0.0028664	0.31621	117	-0.0090643	0.93826	114	0.013671	0.010877	116	0.012338	0.018142	117	0.0006608	0.45453
REACTOME_METAL_SEQUESTRATION_BY_ANTIMICROBIAL_PROTEINS	6	0.034688	9.5146e-08	6	-0.01214	0.96589	6	0.0005601	0.46595	6	-0.0050263	0.77257	6	-0.0033125	0.69291	6	-0.0072525	0.86211	6	0.014321	0.01609	6	-0.00010888	0.50668	6	-0.0047621	0.76711
REACTOME_NICOTINAMIDE_SALVAGING	17	0.017329	0.00035373	17	0.00068301	0.44949	17	-0.0033228	0.74101	17	-0.011948	0.98723	17	-0.001065	0.58311	17	-0.0038221	0.76032	17	0.002218	0.3358	17	0.0066669	0.10336	17	0.0088326	0.042392
REACTOME_NICOTINATE_METABOLISM	29	0.018416	0.00051278	29	0.00074051	0.44827	29	-0.0027795	0.69578	29	-0.0084829	0.93286	29	-8.2504e-05	0.50606	29	-0.0071046	0.89298	29	0.0045481	0.21269	29	0.0040674	0.233	29	0.0051237	0.17478
REACTOME_REGULATION_OF_TLR_BY_ENDOGENOUS_LIGAND	19	0.0033188	0.29726	19	0.0016285	0.39789	19	-0.0058723	0.82985	19	-0.0067554	0.85956	19	0.022491	0.00014194	19	-0.00020266	0.51288	19	0.0086933	0.081517	19	0.012322	0.022563	19	0.0088764	0.074029
REACTOME_ROLE_OF_LAT2_NTAL_LAB_ON_CALCIUM_MOBILIZATION	15	0.0030097	0.27841	15	0.01353	0.0052089	15	0.017788	0.0003	15	-0.00094265	0.57626	15	-0.0043398	0.7963	15	0.0075796	0.083371	15	0.0027259	0.29162	15	0.0010943	0.41579	15	0.0104	0.020986
REACTOME_SCAVENGING_OF_HEME_FROM_PLASMA	10	-0.0039798	0.72983	10	0.00087024	0.44216	11	-0.00061845	0.54002	11	0.023432	8.2318e-05	11	0.0060162	0.15332	11	0.014893	0.0077947	10	0.009092	0.070375	11	0.0046523	0.21789	11	0.0079551	0.097643
REACTOME_TELOMERE_MAINTENANCE	57	-0.0052271	0.83183	61	-0.0054044	0.83748	61	-0.0072235	0.91194	57	0.00032001	0.47709	61	-0.0042671	0.78878	61	0.0011416	0.41605	57	0.017636	0.00058934	61	0.0024481	0.32124	61	0.0079245	0.068006
REACTOME_THE_PHOTOTRANSDUCTION_CASCADE	32	0.0056037	0.16353	32	0.010988	0.024966	32	0.0079992	0.075447	32	0.022881	2.5627e-05	32	0.0087199	0.059162	32	0.0032444	0.2811	32	-0.0013244	0.59231	32	0.0036733	0.253	32	0.0024707	0.32832
SA_FAS_SIGNALING	8	-0.0072911	0.89715	8	-0.0040048	0.75957	8	-0.0010553	0.57452	8	0.0022905	0.34639	8	0.0061657	0.13399	8	0.018443	0.0005824	8	0.0011849	0.41879	8	-0.0055143	0.84171	8	-0.0028274	0.69331
SIG_CD40PATHWAYMAP	33	0.0046749	0.19156	34	0.012964	0.011963	34	0.00648	0.12229	33	0.0012957	0.40465	34	0.0033634	0.28068	34	0.005193	0.1783	33	-0.0014704	0.60807	34	0.011773	0.016065	34	0.018282	0.00058056

### Sheet: S18
Table S18: MAGMA Cross-Ancestry Pathway Results for Longitudinal Cognitive Endophenotypes among Cognitively Impaired, p<1e-3
	Memory Decline									Executive Functioning Decline									Language Decline
	Males			Females			Sex-Interaction			Males			Females			Sex-Interaction			Males			Females			Sex-Interaction
Pathway	# of Genes	β (std)	P	# of Genes	β (std)	P	# of Genes	β (std)	P	# of Genes	β (std)	P	# of Genes	β (std)	P	# of Genes	β (std)	P	# of Genes	β (std)	P	# of Genes	β (std)	P	# of Genes	β (std)	P
BIOCARTA_EDG1_PATHWAY	21	0.008829	0.078247	21	-0.0028609	0.69102	21	0.0095337	0.052082	21	0.020205	0.00059487	21	-0.00048473	0.53359	21	0.014528	0.00823	21	0.0053129	0.19543	21	0.0050051	0.19031	21	0.0083484	0.082278
BIOCARTA_KERATINOCYTE_PATHWAY	45	0.010722	0.046113	45	-0.0067737	0.86863	45	0.00051362	0.46433	45	0.023784	9.6355e-05	45	0.0011177	0.42508	45	0.0084662	0.074892	45	0.0078397	0.10759	45	0.0022761	0.35024	45	0.0081561	0.078519
BIOCARTA_WNT_LRP6_PATHWAY	6	0.0055764	0.1327	6	0.0022312	0.33693	6	0.012579	0.0094138	6	0.008802	0.040479	6	0.0017016	0.3736	6	0.012604	0.010073	6	0.0039114	0.21649	6	0.012742	0.0077389	6	0.016794	0.00089738
GO_4_HYDROXYPROLINE_METABOLIC_PROCESS	9	0.006143	0.19233	9	0.0084077	0.11041	9	0.01143	0.047848	9	-0.0057396	0.79078	9	0.015827	0.0099527	9	0.014105	0.019459	9	0.00061056	0.46538	9	0.022931	0.00036106	9	0.016608	0.0072866
GO_ACTIN_FILAMENT_BUNDLE	63	0.0099705	0.059077	63	-0.0053175	0.80701	63	-0.010372	0.95018	63	-0.0041795	0.74212	63	-0.0060348	0.83678	63	-0.0019856	0.62351	63	0.021074	0.00047717	63	-0.0017567	0.61251	63	0.0067749	0.13986
GO_ADP_RIBOSE_DIPHOSPHATASE_ACTIVITY	5	-0.010839	0.98698	5	0.0020343	0.3161	5	0.0017128	0.35676	5	-0.00057828	0.5473	5	0.013749	0.00051097	5	0.0070115	0.048739	5	-0.0093148	0.97231	5	0.0019695	0.31847	5	0.00051228	0.45148
GO_ADULT_LOCOMOTORY_BEHAVIOR	71	-0.01527	0.99286	74	0.021159	0.00025423	74	-0.0018617	0.62624	71	-0.00060785	0.53795	74	0.011455	0.028905	74	-0.0014991	0.60179	71	0.0035473	0.2838	74	0.0057076	0.17166	74	0.0023082	0.34393
GO_AMINO_ACID_BINDING	57	-0.0034087	0.71768	57	0.020698	0.00015967	57	0.010506	0.033769	57	-0.0081142	0.91587	57	0.0081129	0.076777	57	0.0026739	0.31995	57	0.0036059	0.26953	57	0.0084141	0.072035	57	-0.013897	0.99225
GO_ANTERIOR_HEAD_DEVELOPMENT	8	0.0068103	0.10333	8	-0.005301	0.83022	8	0.00046057	0.4646	8	0.018257	0.00023146	8	0.00067014	0.45135	8	0.012195	0.0094648	8	0.010246	0.023773	8	0.002906	0.29791	8	0.0024962	0.31405
GO_AXON_ENSHEATHMENT_IN_CENTRAL_NERVOUS_SYSTEM	19	-0.0061594	0.84452	19	0.0056798	0.17208	19	0.0068936	0.12849	18	-0.0021407	0.63921	19	0.0048063	0.20961	19	0.015175	0.0064528	19	-0.0024192	0.6557	19	0.018567	0.00088452	19	0.0076957	0.1004
GO_BETA_2_MICROGLOBULIN_BINDING	5	-0.0013001	0.5928	5	-0.0001468	0.51266	5	-0.0045781	0.83745	5	0.013904	0.00097321	5	0.010247	0.012703	5	-0.0049082	0.85345	5	0.0044293	0.15965	5	-0.0051602	0.86948	5	-0.0070865	0.93851
GO_BLOOD_VESSEL_MATURATION	8	0.013822	0.0083724	8	-0.010531	0.96585	8	2.3876e-05	0.49837	8	0.0035539	0.27093	8	0.0087378	0.063829	8	0.01254	0.015044	8	0.013629	0.0087706	8	0.015447	0.003435	8	0.021005	0.00012383
GO_BRANCH_ELONGATION_INVOLVED_IN_URETERIC_BUD_BRANCHING	5	-0.0040798	0.76545	5	0.02054	0.00019231	5	0.0094973	0.052501	5	-0.0022967	0.65828	5	0.0040679	0.23888	5	-0.0011034	0.5744	5	-0.006361	0.87215	5	0.010359	0.035066	5	0.0019362	0.36992
GO_CATALYTIC_STEP_2_SPLICEOSOME	79	0.00039187	0.47441	81	0.0028946	0.31255	81	-0.0032327	0.71221	78	0.0046256	0.22297	80	0.011712	0.022289	81	0.020069	0.00029267	79	-0.0062484	0.84739	80	0.0061773	0.14516	81	0.0043064	0.22545
GO_CDC42_PROTEIN_SIGNAL_TRANSDUCTION	11	0.018249	0.0029882	11	0.02065	0.00087858	11	0.014188	0.014919	11	0.0055432	0.20322	11	0.011988	0.032256	11	-0.0017752	0.60661	11	0.016231	0.0070421	11	0.022506	0.00025758	11	-0.0014681	0.58859
GO_CELL_AGGREGATION	20	0.01448	0.011961	20	-0.0022667	0.63691	20	0.0052724	0.20289	20	0.019777	0.0010676	20	0.0054346	0.19598	20	0.034212	4.4518e-08	20	0.0018489	0.38527	20	0.0034529	0.29262	20	0.013177	0.017787
GO_CEREBELLAR_PURKINJE_CELL_LAYER_DEVELOPMENT	23	-0.0044865	0.79889	23	0.016277	0.00074702	23	0.0037414	0.22206	23	-0.00068323	0.55251	23	0.0038591	0.22274	23	0.0020959	0.3347	23	-0.0049114	0.83146	23	0.010394	0.020459	23	0.0042787	0.18961
GO_COPII_COATED_ER_TO_GOLGI_TRANSPORT_VESICLE	85	0.0028499	0.30875	85	0.020151	0.00022938	85	0.0071253	0.10383	85	-0.0031102	0.70496	85	0.0025656	0.32489	85	0.0016533	0.38531	85	0.0039849	0.24162	85	-0.002411	0.66584	85	0.0033919	0.27416
GO_CORE_PROMOTER_BINDING	53	-0.0038491	0.74557	53	0.011356	0.023457	53	0.0074103	0.092043	53	-0.0014366	0.59776	53	0.018959	0.00037785	53	0.010251	0.037065	53	-0.011981	0.98075	53	0.00064853	0.45407	53	-0.0055355	0.83968
GO_CORE_PROMOTER_SEQUENCE_SPECIFIC_DNA_BINDING	44	-0.0008782	0.55811	44	0.012412	0.014479	44	0.0068865	0.10786	44	0.0015495	0.39806	44	0.022078	3.8304e-05	44	0.010165	0.038076	44	-0.0094635	0.94347	44	0.001169	0.41698	44	-0.0063715	0.87484
GO_DETERMINATION_OF_LEFT_RIGHT_ASYMMETRY_IN_LATERAL_MESODERM	7	0.0050315	0.2286	7	0.022002	0.00048051	7	0.00065842	0.46037	7	0.0028445	0.33767	7	0.0087888	0.092322	7	0.0028706	0.33281	7	0.0019068	0.3884	7	0.014897	0.012082	7	0.00082571	0.45009
GO_DE_NOVO_PYRIMIDINE_NUCLEOBASE_BIOSYNTHETIC_PROCESS	6	0.0103	0.075236	6	0.0058263	0.18728	6	0.0039944	0.27921	6	0.022909	0.00061102	6	-0.0044308	0.73837	6	0.001511	0.41227	6	0.0098813	0.083986	6	-0.0055489	0.80341	6	-4.6559e-05	0.50276
GO_DIGESTIVE_TRACT_MORPHOGENESIS	49	-0.010857	0.94576	49	0.013984	0.019769	49	0.0057296	0.17823	49	-0.0063452	0.8269	49	0.0090163	0.091155	49	-0.0043994	0.75968	49	-0.0034625	0.69668	49	0.025468	8.1016e-05	49	0.0072381	0.12106
GO_ENTRAINMENT_OF_CIRCADIAN_CLOCK	23	0.0023233	0.34224	23	0.0041418	0.22273	23	0.0030724	0.28451	23	0.020925	0.00021903	23	-0.0050459	0.81962	23	0.010131	0.031012	23	0.0065393	0.12631	23	0.00027569	0.48007	23	0.0080572	0.067211
GO_ENTRAINMENT_OF_CIRCADIAN_CLOCK_BY_PHOTOPERIOD	17	0.00080747	0.44087	17	0.0055963	0.13746	17	0.00047056	0.46366	17	0.021852	6.5033e-05	17	-0.0092203	0.96088	17	0.0070254	0.086363	17	0.0065345	0.11461	17	0.00032333	0.47536	17	0.0071498	0.081359
GO_ESTABLISHMENT_OF_PROTEIN_LOCALIZATION_TO_POSTSYNAPTIC_MEMBRANE	18	0.0055991	0.16126	18	0.015564	0.0013326	18	0.0090999	0.039912	18	-0.0013401	0.59322	18	0.016269	0.0016153	18	0.0043475	0.20115	18	0.00090337	0.43621	18	0.020277	0.00013871	18	0.011982	0.010245
GO_FATTY_ACID_TRANSMEMBRANE_TRANSPORT	18	0.0025407	0.3198	18	0.0051855	0.16232	18	0.016596	0.00095257	18	-0.0020627	0.64886	18	-0.0051523	0.8387	18	0.0016995	0.37619	18	0.0021533	0.35075	18	0.00051674	0.46199	18	0.0069156	0.093535
GO_FEMALE_MEIOTIC_NUCLEAR_DIVISION	25	-0.0036664	0.74162	25	0.0029591	0.31622	25	0.012608	0.01759	25	-0.0049471	0.79756	25	0.0024321	0.34493	25	0.010202	0.041931	25	-0.0052524	0.83088	25	0.007397	0.10909	25	0.018499	0.00082385
GO_FOREBRAIN_VENTRICULAR_ZONE_PROGENITOR_CELL_DIVISION	5	0.024408	0.00013226	5	0.00917	0.08128	5	0.011809	0.034821	5	0.012205	0.034413	5	0.0023145	0.36116	5	0.0079875	0.11032	5	0.02043	0.0010517	5	0.019534	0.0013312	5	0.012804	0.023813
GO_GOLGI_ASSOCIATED_VESICLE	164	0.0021622	0.3526	164	0.019807	0.00017878	164	0.005595	0.15765	164	-0.0021397	0.6434	164	0.0034499	0.26363	164	-0.0030279	0.70744	164	-0.0010269	0.57178	164	-0.0068905	0.89738	164	-0.0016545	0.6166
GO_HIGH_DENSITY_LIPOPROTEIN_PARTICLE_REMODELING	17	0.01077	0.041059	17	0.019626	0.00088935	17	-0.0031282	0.68851	17	0.0061092	0.16684	17	0.0054145	0.18516	17	0.0052931	0.2021	17	0.014475	0.0090527	17	0.013582	0.011556	17	-0.0064177	0.84552
GO_HISTONE_ACETYLTRANSFERASE_BINDING	28	0.0071089	0.12846	29	0.0060047	0.1478	29	-0.0017506	0.62574	28	0.022347	0.0002133	29	-0.010753	0.96832	29	-0.0069643	0.90044	28	0.0051525	0.20421	29	-0.00059107	0.54089	29	0.0021016	0.34877
GO_HULC_COMPLEX	5	0.020605	0.00011766	5	-0.0094624	0.96344	5	-0.013292	0.99246	5	0.0081487	0.073897	5	0.003486	0.25423	5	0.00044228	0.46643	5	0.0032151	0.28252	5	-0.010458	0.97717	5	-0.01352	0.99534
GO_HYPOTHALAMUS_CELL_DIFFERENTIATION	7	0.021399	0.001897	7	0.0013935	0.42368	7	0.0070607	0.16339	7	0.010686	0.07464	7	-0.0068793	0.83028	7	-0.003324	0.67732	7	0.02281	0.0009428	7	0.0024247	0.36781	7	0.0069308	0.16653
GO_IGG_BINDING	9	-0.0078396	0.84653	9	-0.0031726	0.69772	9	-0.01232	0.97723	9	0.011734	0.026632	9	0.019528	0.00060872	9	-0.012629	0.97941	9	-0.0054271	0.8143	9	-0.001705	0.61107	9	-0.0042629	0.75808
GO_INTRACILIARY_TRANSPORT_PARTICLE_A	7	0.021175	0.00058116	7	0.0030205	0.30644	7	-0.0021497	0.67035	7	0.00185	0.38711	7	-0.0088642	0.93212	7	0.0026876	0.29301	7	0.015137	0.0090082	7	-0.0051328	0.80739	7	-0.0022807	0.68091
GO_ISOPRENOID_METABOLIC_PROCESS	97	0.002198	0.36038	98	0.018949	0.0009242	98	0.0017892	0.38161	97	-0.0017206	0.61068	98	-0.00036054	0.52406	98	-0.0038574	0.73841	97	0.0083398	0.084864	98	0.00084296	0.44341	98	-0.00058674	0.53897
GO_KINASE_REGULATOR_ACTIVITY	183	0.0061376	0.15263	190	0.0042332	0.23586	190	0.0081412	0.080605	183	0.0055369	0.17927	189	0.0013599	0.40743	190	-0.0014107	0.59564	183	0.0082068	0.0817	189	0.0033618	0.28171	190	0.019655	0.00032544
GO_LIGAND_GATED_SODIUM_CHANNEL_ACTIVITY	9	0.0065356	0.14727	9	0.0070083	0.12211	9	0.0052861	0.19496	9	0.0029382	0.31903	9	0.0089013	0.065737	9	0.013707	0.012548	9	0.019936	0.00064784	9	0.0043305	0.22807	9	0.012281	0.022466
GO_L_ASCORBIC_ACID_BINDING	20	-0.0024722	0.65343	20	0.011852	0.030434	20	0.017449	0.003155	20	-0.0088148	0.91786	20	0.010071	0.060239	20	0.01167	0.033092	20	-0.017359	0.99674	20	0.022451	0.00017524	20	0.010398	0.05275
GO_L_SERINE_CATABOLIC_PROCESS	4	-0.0037044	0.76268	4	0.0084768	0.04639	4	0.0052086	0.1495	4	-0.0026514	0.69969	4	-0.0026667	0.70243	4	0.0071029	0.079327	4	-0.0016367	0.62487	4	0.015979	0.00070757	4	-0.00025284	0.52019
GO_MANNOSYLTRANSFERASE_ACTIVITY	25	0.0058947	0.13911	25	-0.0086888	0.9416	25	-0.0080504	0.94132	25	0.016713	0.00088252	25	-0.002358	0.66671	25	0.0024836	0.31329	25	0.0064502	0.11182	25	0.0029823	0.29717	25	0.0049101	0.17247
GO_MEMBRANE_FUSION	136	-0.00051238	0.53387	136	0.014818	0.0051001	136	0.0094727	0.049253	136	-0.004225	0.75412	136	0.010103	0.041107	136	0.0015406	0.39417	136	0.00070488	0.45297	136	0.018462	0.00062914	136	0.010589	0.031297
GO_MEMBRANE_LIPID_CATABOLIC_PROCESS	33	0.0018949	0.38638	33	0.0018613	0.37806	33	0.0068274	0.12909	33	0.023648	0.00015605	33	-0.0062043	0.85207	33	0.0088407	0.077818	33	-9.2386e-05	0.50565	33	0.0028164	0.31691	33	0.0031843	0.30342
GO_MHC_CLASS_II_PROTEIN_COMPLEX	14	0.0067563	0.21727	14	0.029924	0.00020789	14	0.02126	0.0033037	14	-0.0018669	0.58539	14	0.0049172	0.28255	14	0.0071635	0.18221	14	0.0075399	0.19062	14	0.018193	0.016439	14	0.015368	0.024846
GO_MHC_PROTEIN_COMPLEX	21	0.0073018	0.16442	21	0.023505	0.00075254	21	0.018741	0.0040961	21	-0.0031384	0.66193	21	0.0051459	0.24459	21	0.0039958	0.28776	21	0.014272	0.027843	21	0.0027104	0.3575	21	0.0057217	0.20929
GO_MYOSIN_II_COMPLEX	21	0.02042	0.00079579	21	-0.0045783	0.76967	21	-0.0077063	0.89459	21	0.0036759	0.2858	21	-0.006909	0.86873	21	-0.00342	0.71056	21	0.0067302	0.14832	21	-0.0068946	0.86815	21	-0.0023133	0.64651
GO_NEGATIVE_REGULATION_OF_CYCLIC_NUCLEOTIDE_PHOSPHODIESTERASE_ACTIVITY	4	-0.01046	0.98843	4	-0.001572	0.63231	4	-0.0036808	0.78998	4	-0.0056945	0.8896	4	0.014657	0.00075665	4	-0.0019155	0.66205	4	-0.0066334	0.92648	4	-0.0010927	0.59373	4	-0.0042321	0.8236
GO_NEGATIVE_REGULATION_OF_LIPASE_ACTIVITY	16	0.00059669	0.46502	16	2.6508e-05	0.49841	16	-0.00099466	0.55897	16	0.020749	0.00090566	16	-0.0019359	0.61502	16	-0.0035126	0.69957	16	0.0097046	0.075208	16	0.0019774	0.38238	16	-0.008107	0.88809
GO_NEGATIVE_REGULATION_OF_LOW_DENSITY_LIPOPROTEIN_PARTICLE_CLEARANCE	7	0.0047383	0.22268	7	0.0052145	0.19587	7	0.0066467	0.1399	7	0.0069776	0.13207	7	0.0058266	0.16671	7	0.0056649	0.17796	7	0.013085	0.016126	7	0.012475	0.018644	7	0.022087	0.00014003
GO_NEGATIVE_REGULATION_OF_PHOSPHOLIPASE_ACTIVITY	7	-0.0012672	0.57255	7	-0.014785	0.98599	7	-0.00083419	0.54859	7	0.021857	0.00043263	7	-0.0017089	0.60097	7	-0.00053491	0.53114	7	0.005269	0.2208	7	-0.0021999	0.62905	7	-0.0092119	0.91268
GO_NUCLEOBASE_CONTAINING_COMPOUND_TRANSMEMBRANE_TRANSPORTER_ACTIVITY	39	0.01056	0.032452	39	0.0099223	0.040907	39	0.0065992	0.13067	39	0.0027356	0.32059	39	0.012739	0.012504	39	0.0072274	0.11202	39	0.012805	0.01215	39	0.011933	0.016454	39	0.019833	0.00026213
GO_NUCLEOTIDE_SUGAR_TRANSMEMBRANE_TRANSPORT	11	0.0099948	0.03672	11	0.014218	0.0063135	11	0.0066361	0.1411	11	0.0032875	0.26902	11	0.018849	0.00028531	11	0.0095338	0.068055	11	0.01334	0.0081349	11	0.014935	0.0032309	11	0.015875	0.0024743
GO_NUCLEOTIDE_SUGAR_TRANSMEMBRANE_TRANSPORTER_ACTIVITY	11	0.0093371	0.040664	11	0.011755	0.015428	11	0.0063361	0.13873	11	0.0022079	0.35073	11	0.016613	0.00076351	11	0.0075876	0.10404	11	0.01189	0.012788	11	0.014131	0.0035653	11	0.016193	0.0013199
GO_ORGANELLE_MEMBRANE_FUSION	89	0.0040687	0.24513	89	0.018526	0.00045647	89	0.015564	0.0024649	89	-0.0018011	0.61772	89	0.0093556	0.049093	89	0.0098603	0.037598	89	0.0017188	0.38493	89	0.014311	0.0049184	89	0.014909	0.0032835
GO_PEPTIDYL_PROLINE_4_DIOXYGENASE_ACTIVITY	8	0.0044609	0.26343	8	0.0057923	0.19858	8	0.010823	0.056748	8	-0.0074294	0.85304	8	0.015372	0.011574	8	0.01397	0.020006	8	-0.00040073	0.52279	8	0.023891	0.00020169	8	0.015898	0.0094629
GO_PEPTIDYL_PROLINE_DIOXYGENASE_ACTIVITY	12	0.0067103	0.16788	12	0.01244	0.032535	12	0.01786	0.0040101	12	0.00010174	0.49421	12	0.014177	0.016959	12	0.012678	0.029622	12	-0.00025675	0.51476	12	0.026779	2.951e-05	12	0.019156	0.0020718
GO_PEPTIDYL_PROLINE_HYDROXYLATION	13	0.0070811	0.15422	13	0.01437	0.015965	13	0.013894	0.0192	13	0.00056205	0.46793	13	0.020607	0.00095836	13	0.014495	0.015268	13	0.00084663	0.45131	13	0.024415	0.00011415	13	0.017717	0.0039597
GO_PEPTIDYL_PROLINE_HYDROXYLATION_TO_4_HYDROXY_L_PROLINE	8	0.0044609	0.26343	8	0.0057923	0.19858	8	0.010823	0.056748	8	-0.0074294	0.85304	8	0.015372	0.011574	8	0.01397	0.020006	8	-0.00040073	0.52279	8	0.023891	0.00020169	8	0.015898	0.0094629
GO_PEROXISOMAL_TRANSPORT	68	0.0018939	0.37353	68	0.0053264	0.17462	68	0.017557	0.00079915	68	-0.0076618	0.90303	68	-0.0018673	0.62901	68	0.002531	0.32726	68	-0.0053822	0.82379	68	0.0077039	0.085954	68	0.0022915	0.33888
GO_PHOSPHATASE_ACTIVATOR_ACTIVITY	15	0.013986	0.0057802	15	-0.00029335	0.52087	15	-0.013564	0.99202	15	0.017536	0.00074856	15	-0.012725	0.98913	15	-0.0027212	0.68536	15	0.0066597	0.11084	15	-0.0026365	0.68301	15	-0.0025576	0.6767
GO_PHOSPHATIDYLCHOLINE_STEROL_O_ACYLTRANSFERASE_ACTIVATOR_ACTIVITY	6	0.019954	0.0013914	6	0.022417	0.00024931	6	-0.010695	0.9521	6	0.010835	0.052339	6	0.015284	0.0081701	6	-0.00017447	0.51085	6	0.015771	0.0090153	6	0.018122	0.0021776	6	-0.0047779	0.77341
GO_PHOSPHATIDYLINOSITOL_PHOSPHATE_KINASE_ACTIVITY	14	0.00025247	0.48226	15	0.0049533	0.19934	14	-0.00037829	0.52636	14	0.010265	0.029735	15	0.01272	0.016178	14	0.018483	0.00073387	14	0.0044708	0.21382	15	0.003408	0.28207	14	0.0025463	0.33563
GO_PHOSPHOLIPID_EFFLUX	12	0.0072561	0.14855	12	0.021882	0.00066331	12	-0.0069634	0.84764	12	0.0079303	0.12787	12	0.0071612	0.14478	12	-0.0032848	0.68661	12	0.0070595	0.15434	12	0.017243	0.0052749	12	-0.0042687	0.73717
GO_PHOTOPERIODISM	21	0.0022453	0.34269	21	0.0056908	0.1373	21	0.0030435	0.27869	21	0.022137	4.7007e-05	21	-0.010349	0.97357	21	0.0084156	0.058205	21	0.0041607	0.2262	21	0.0035001	0.25603	21	0.0080943	0.057827
GO_PHYSIOLOGICAL_CARDIAC_MUSCLE_HYPERTROPHY	25	0.019504	0.00091369	25	-0.0062766	0.84875	25	-0.0023667	0.64282	25	0.0028829	0.33033	25	-0.0041082	0.74718	25	-0.00065588	0.54011	25	0.011563	0.035691	25	-0.0080151	0.90659	25	-0.00045045	0.52786
GO_POSITIVE_REGULATION_OF_AXON_EXTENSION	37	0.0027666	0.31126	38	0.0061274	0.13597	38	0.0084251	0.070606	37	0.0070925	0.10613	38	0.01698	0.00098923	38	0.0061784	0.13834	37	0.010159	0.034939	38	0.00066282	0.45081	38	-0.0010986	0.5772
GO_POSITIVE_REGULATION_OF_CHOLESTEROL_EFFLUX	16	0.0070195	0.13924	16	0.021036	0.00049343	16	0.0028852	0.32111	16	0.0050264	0.21891	16	0.0064834	0.154	16	0.0040626	0.25709	16	0.0034873	0.29375	16	0.012837	0.021466	16	0.0016402	0.39503
GO_POSITIVE_REGULATION_OF_CHOLESTEROL_ESTERIFICATION	9	0.017684	0.0051366	9	0.021291	0.00071412	9	-0.0088299	0.90771	9	0.0034385	0.30914	9	0.0095764	0.073768	9	-0.0063138	0.82847	9	0.0099091	0.074703	9	0.016229	0.0069733	9	-0.0062244	0.82691
GO_POSITIVE_REGULATION_OF_DNA_METABOLIC_PROCESS	138	0.0038208	0.2561	140	-0.002453	0.66458	141	0.0065044	0.12962	138	0.010741	0.034213	140	-0.0011681	0.58021	141	0.01948	0.00037805	138	-0.0022996	0.65337	140	-0.0088302	0.93951	141	0.010913	0.029838
GO_POSITIVE_REGULATION_OF_POSTSYNAPTIC_MEMBRANE_ORGANIZATION	4	0.0082419	0.14422	4	0.023759	0.00077493	4	-0.010952	0.92938	4	0.011337	0.071987	4	0.005384	0.23446	4	-0.017177	0.98909	4	0.016236	0.016552	4	0.018537	0.0065556	4	0.0022601	0.38031
GO_POSITIVE_REGULATION_OF_TELOMERE_CAPPING	17	-0.00043476	0.53154	17	0.0067022	0.10938	17	0.0088484	0.051962	17	0.0014974	0.39296	17	0.0090784	0.046799	17	0.01685	0.00091898	17	0.00195	0.36134	17	0.0077084	0.075971	17	0.0076289	0.07956
GO_POSITIVE_REGULATION_OF_TRANSLATIONAL_INITIATION	26	-0.0046645	0.7688	26	0.016827	0.00086711	26	0.0015075	0.38953	26	0.0032136	0.30955	26	-0.0022378	0.65489	26	-0.0046315	0.80389	26	0.00083856	0.4461	26	0.011388	0.019416	26	0.002532	0.31789
GO_POSITIVE_REGULATION_OF_TRANSLATION_IN_RESPONSE_TO_STRESS	6	2.2625e-05	0.49865	6	0.014446	0.012989	6	0.00053027	0.46735	6	0.0031358	0.3199	6	-0.00080318	0.5494	6	-0.0021607	0.63099	6	-0.01022	0.9391	6	0.020177	0.00087034	6	0.0052422	0.2068
GO_PROTEIN_PHOSPHATASE_ACTIVATOR_ACTIVITY	12	0.011602	0.017497	12	0.0011034	0.41923	12	-0.013313	0.9928	12	0.018813	0.0003006	12	-0.014491	0.99662	12	-0.0033478	0.73059	12	0.0026292	0.31324	12	-0.0024296	0.67485	12	-0.0048486	0.81585
GO_PROTEIN_SERINE_THREONINE_KINASE_ACTIVATOR_ACTIVITY	26	0.0036425	0.27383	27	-0.0037625	0.73168	27	-0.0026183	0.67739	26	0.0046607	0.22142	27	0.0044138	0.2289	27	0.00045836	0.4689	26	0.019066	0.00062927	27	0.0039773	0.2505	27	0.013222	0.010599
GO_PROTEIN_TRANSPORT_WITHIN_PLASMA_MEMBRANE	45	0.00094328	0.43857	45	0.016936	0.0016241	45	0.0064344	0.13206	45	0.0065485	0.14236	45	0.012727	0.01556	45	0.0050807	0.1896	45	-0.0062436	0.84954	45	0.020678	0.00024643	45	0.0065453	0.12698
GO_PSEUDOPODIUM_ORGANIZATION	15	0.0025294	0.34242	14	0.012325	0.012241	15	-0.00039473	0.5276	15	-0.0010948	0.56958	14	-0.0030354	0.71004	15	-0.0061385	0.86019	15	-0.0021006	0.63365	14	0.017013	0.00081263	15	0.0087691	0.061673
GO_PURINERGIC_RECEPTOR_SIGNALING_PATHWAY	30	0.00015571	0.49078	31	-0.0070032	0.87374	31	-0.00074798	0.55003	30	0.023965	0.00021568	31	-0.0035995	0.72576	31	0.0082978	0.084853	30	-0.0067431	0.8434	31	-0.0057205	0.83027	31	-0.0094344	0.94176
GO_PURINE_NUCLEOBASE_BIOSYNTHETIC_PROCESS	10	-0.0097194	0.96784	10	0.005452	0.13487	10	-0.0059778	0.88884	10	-0.00070545	0.55327	10	0.0036115	0.23024	10	1.3152e-05	0.49894	10	0.0003125	0.47643	10	0.016142	0.0004724	10	-0.0042212	0.80708
GO_REGULATION_OF_ACTIN_CYTOSKELETON_REORGANIZATION	34	0.014177	0.010783	34	0.0013952	0.40794	34	0.0075226	0.10397	34	0.017133	0.0029399	34	0.0056553	0.17679	34	0.0174	0.002029	34	0.020173	0.00050344	34	0.003835	0.26359	34	-0.0015694	0.60363
GO_REGULATION_OF_AMYLOID_BETA_FORMATION	22	0.0068954	0.1471	22	0.020811	0.00028342	22	-0.0021885	0.64113	22	0.0028817	0.33538	22	0.0058609	0.16467	22	-0.0022533	0.64435	22	0.0027969	0.33469	22	0.0043521	0.2341	22	0.0022071	0.35787
GO_REGULATION_OF_CHOLESTEROL_ESTERIFICATION	11	0.019695	0.0032009	11	0.023813	0.00033748	11	-0.0047033	0.74968	11	0.0042829	0.27694	11	0.0059856	0.19375	11	-0.0060869	0.80842	11	0.0097196	0.088585	11	0.017695	0.005259	11	-0.0023513	0.63274
GO_REGULATION_OF_LIPOPROTEIN_PARTICLE_CLEARANCE	18	0.00056726	0.4637	19	0.0027397	0.33109	19	0.00069578	0.45456	18	0.011867	0.02849	19	0.0091685	0.066635	19	0.011026	0.036273	18	0.0091561	0.066662	19	0.010724	0.042201	19	0.019566	0.00060962
GO_REGULATION_OF_MAST_CELL_CHEMOTAXIS	6	0.0034	0.33642	6	0.0032668	0.29935	6	0.014348	0.0023994	6	-0.0066333	0.79464	6	0.00042555	0.47252	6	0.01032	0.021682	6	0.0096254	0.11467	6	0.0033192	0.29462	6	0.015796	0.00089093
GO_REGULATION_OF_PSEUDOPODIUM_ASSEMBLY	13	0.0011699	0.42604	12	0.011348	0.018071	13	0.0012572	0.41117	13	0.003363	0.29632	12	-0.0011801	0.5861	13	-0.0059871	0.85868	13	-0.005628	0.81859	12	0.016935	0.00074525	13	0.011343	0.021255
GO_REGULATION_OF_RETINAL_GANGLION_CELL_AXON_GUIDANCE	5	0.018936	0.0054665	5	0.0042007	0.28323	5	0.0068736	0.17273	5	0.023932	0.00067626	5	-0.0061837	0.80168	5	0.010661	0.072551	5	0.0142	0.027392	5	0.0038779	0.29702	5	0.00034006	0.4813
GO_REGULATION_OF_TELOMERE_CAPPING	26	-0.00026593	0.52027	26	0.0053211	0.14706	26	0.011882	0.01317	26	0.0021104	0.34234	26	0.0032713	0.25844	26	0.018411	0.00027793	26	0.00079249	0.43917	26	0.0043095	0.19372	26	0.0080578	0.064837
GO_REGULATION_OF_TOLERANCE_INDUCTION	17	0.021093	0.00075441	17	0.00047332	0.46739	17	0.0023984	0.33909	17	0.013861	0.017932	17	-0.0026075	0.67251	17	-0.0020397	0.63825	17	0.0060657	0.17923	17	0.0018609	0.37479	17	-0.0035461	0.73125
GO_REGULATION_OF_T_CIRCLE_FORMATION	5	0.010902	0.007924	5	0.0079978	0.065674	5	0.0088345	0.046321	5	0.014135	0.00097007	5	-0.013304	0.9948	5	0.0081837	0.062762	5	0.0018153	0.34386	5	0.013119	0.0051508	5	0.0078185	0.069726
GO_RESPONSE_TO_DISACCHARIDE	5	0.010926	0.041602	5	0.013021	0.0055034	5	0.011324	0.017656	5	0.010501	0.049484	5	0.010037	0.01672	5	0.012664	0.010039	5	0.0014911	0.406	5	0.019113	7.6581e-05	5	0.015738	0.001732
GO_RESPONSE_TO_FRUCTOSE	8	0.0064899	0.13479	8	0.003723	0.21648	8	0.0042697	0.19082	8	-0.0084629	0.9256	8	0.0090153	0.022513	8	0.0012023	0.40531	8	0.011313	0.026589	8	0.0077599	0.048859	8	0.016405	0.0004703
GO_RESPONSE_TO_INSULIN	245	-0.0030662	0.69925	248	0.0069137	0.11691	249	0.017801	0.00089465	245	0.003504	0.27714	248	0.0033655	0.27796	249	0.0018922	0.37169	245	0.00084558	0.44246	248	0.0052714	0.17795	249	0.0003165	0.47768
GO_RIBONUCLEOPROTEIN_COMPLEX_SUBUNIT_ORGANIZATION	223	-0.0049024	0.80512	225	0.0088105	0.052922	226	0.0012342	0.41019	223	0.00244	0.33459	225	0.003122	0.28418	226	0.003022	0.28839	223	0.0015995	0.39053	225	0.017357	0.00068116	226	0.003321	0.26867
GO_RIBOSOMAL_LARGE_SUBUNIT_BIOGENESIS	61	-0.0065039	0.88612	62	0.016169	0.00090194	63	-0.0019159	0.64569	61	-0.0036566	0.74991	62	-0.0015688	0.61752	63	-0.0094242	0.96892	61	0.0049489	0.17804	62	0.002879	0.29195	63	0.0092699	0.032878
GO_RNA_DNA_HYBRID_RIBONUCLEASE_ACTIVITY	5	0.0062586	0.21476	5	0.010467	0.090455	6	0.0011853	0.43846	5	0.00049469	0.4752	5	0.015344	0.024323	6	0.0087723	0.12689	5	0.001944	0.40268	5	0.025854	0.00043098	6	0.010518	0.083861
GO_RNA_POLYMERASE_II_CORE_PROMOTER_SEQUENCE_SPECIFIC_DNA_BINDING	34	0.00066171	0.45631	34	0.0049874	0.20018	34	0.0036766	0.25883	34	0.0026374	0.33051	34	0.020519	0.00019977	34	0.0086798	0.072043	34	-0.0080241	0.90605	34	-0.0038697	0.74799	34	-0.0059556	0.85328
GO_RRNA_TRANSCRIPTION	27	-0.00039097	0.52806	27	0.0087026	0.039679	27	0.0070446	0.089699	27	0.018089	0.00074791	27	0.011657	0.0097801	27	0.0042709	0.20147	27	0.0079385	0.078298	27	0.013954	0.0034748	27	-0.0072185	0.92368
GO_SNARE_BINDING	100	0.0034347	0.28663	100	0.01895	0.00055743	100	0.012439	0.014326	100	-0.004306	0.75506	100	0.012683	0.016288	100	0.0012312	0.41475	100	-0.0016361	0.60633	100	0.017078	0.0019299	100	0.0084262	0.068947
GO_SPHINGOID_BIOSYNTHETIC_PROCESS	12	-0.0018621	0.6136	12	-0.0021574	0.63355	12	-0.001574	0.59875	12	0.020402	0.0008037	12	-0.024957	0.99996	12	0.0051353	0.20591	12	-0.0025581	0.65471	12	0.0018664	0.38308	12	-0.00078228	0.54988
GO_STEROL_BIOSYNTHETIC_PROCESS	71	-0.0018344	0.61979	71	0.0058725	0.16014	71	0.0034056	0.2751	71	0.0056364	0.17392	71	0.0033458	0.28262	71	0.0015942	0.39335	71	-0.0010576	0.57008	71	0.018248	0.00069572	71	0.0033525	0.28507
GO_TRIGLYCERIDE_RICH_PLASMA_LIPOPROTEIN_PARTICLE	19	0.0088989	0.079336	19	0.020652	0.00057001	19	-0.00029689	0.51859	19	0.00018863	0.48803	19	0.008285	0.09483	19	0.0052957	0.2043	19	0.01407	0.012544	19	0.0091024	0.07271	19	-0.0019573	0.6215
GO_TYPE_B_PANCREATIC_CELL_PROLIFERATION	17	0.012509	0.017893	17	-0.0021047	0.64841	17	0.018783	0.00039751	17	0.0093925	0.062135	17	-0.0038384	0.75739	17	0.0097913	0.039397	17	0.0076552	0.097688	17	-0.0010411	0.57537	17	0.0034145	0.26954
GO_U2_SNRNP	17	-0.0043797	0.77557	18	0.0078385	0.094022	18	0.008843	0.095371	17	0.0022003	0.35942	18	0.013296	0.012605	18	0.02044	0.00080173	17	-0.0014013	0.59573	18	0.004146	0.24261	18	0.008341	0.098837
GO_U2_TYPE_CATALYTIC_STEP_2_SPLICEOSOME	30	9.926e-05	0.49354	30	0.0021403	0.35815	30	0.0028558	0.30705	29	4.752e-05	0.49672	29	0.0076744	0.091626	30	0.01875	0.00065068	30	-0.0057121	0.83407	29	0.0016034	0.39108	30	0.0070353	0.10701
GO_VESICLE_ORGANIZATION	301	-0.0084065	0.92364	300	0.018267	0.0007346	301	0.0050923	0.18289	301	-0.0023958	0.65674	300	0.0085195	0.06832	301	0.0021978	0.35015	301	0.0019941	0.36603	300	0.0074984	0.092651	301	0.0087047	0.060762
KEGG_ALLOGRAFT_REJECTION	33	-6.5918e-05	0.50385	33	0.022607	0.00032649	33	0.017534	0.0033813	33	0.0072654	0.14323	33	0.0044012	0.25091	33	0.015186	0.0088472	33	0.010341	0.06091	33	0.006287	0.16791	33	0.015066	0.0090623
KEGG_GRAFT_VERSUS_HOST_DISEASE	34	-0.0023381	0.64602	34	0.023307	6.3117e-05	34	0.010965	0.03265	34	0.005851	0.17419	34	0.0054747	0.18147	34	0.0035829	0.27179	34	0.0094037	0.06248	34	0.0063689	0.14408	34	0.009967	0.044773
KEGG_LEISHMANIA_INFECTION	65	0.011932	0.033939	65	0.022213	0.00044056	65	0.010759	0.051273	65	0.011287	0.042606	65	0.0030915	0.31969	65	0.0091399	0.078891	65	0.010272	0.055484	65	0.010478	0.055819	65	0.014932	0.010759
KEGG_NITROGEN_METABOLISM	23	0.0077203	0.108	23	0.022385	0.00024577	23	0.015622	0.0068079	23	-0.00039316	0.52463	23	0.006858	0.13857	23	0.0094481	0.068589	23	0.0018835	0.38081	23	0.0063175	0.15687	23	0.0061078	0.16531
KEGG_PEROXISOME	76	0.0030546	0.29709	77	0.0027933	0.30715	77	0.017602	0.00072881	76	-0.0022343	0.65128	77	-0.0042765	0.77912	77	0.0049821	0.18712	76	-0.0042116	0.77217	77	0.0044217	0.21288	77	0.0021899	0.34517
KEGG_SPLICEOSOME	115	0.0035878	0.26838	117	-0.0083418	0.93214	118	0.0045308	0.21045	114	0.0086705	0.067361	116	0.0090525	0.050217	117	0.018452	0.00043331	115	-0.0060828	0.85346	116	0.00054361	0.46066	117	0.0094391	0.045532
KEGG_TOLL_LIKE_RECEPTOR_SIGNALING_PATHWAY	95	0.019655	0.00090924	95	-0.0071647	0.88042	97	0.0047215	0.22358	95	0.013007	0.019913	94	-0.0081449	0.91001	96	0.00034628	0.47801	95	0.017647	0.0023756	94	-0.0094538	0.94048	96	0.00018973	0.48784
KEGG_TYPE_II_DIABETES_MELLITUS	46	0.022133	0.00019528	46	-0.0033906	0.70985	46	0.016091	0.0040587	46	0.022247	0.00024699	46	0.010259	0.047276	46	0.015421	0.0064169	46	0.015939	0.0059218	46	0.0052181	0.19699	46	0.021736	0.00020567
KEGG_VIRAL_MYOCARDITIS	67	0.011007	0.053732	67	0.0080682	0.11161	67	0.015292	0.01069	67	0.0069006	0.15586	67	-0.007644	0.87873	67	0.006676	0.15759	67	0.021424	0.00076135	67	0.0042354	0.25796	67	0.013364	0.021858
PID_FRA_PATHWAY	36	0.0036669	0.26647	35	0.00012401	0.49153	36	0.014406	0.0071525	36	0.01933	0.0005281	35	0.0066162	0.12937	36	0.013991	0.0087351	36	-0.0041073	0.76042	35	-0.005924	0.84349	36	2.5269e-05	0.49828
PID_S1P_S1P4_PATHWAY	13	0.0091851	0.042948	13	0.0066977	0.11718	13	0.0046081	0.18483	13	0.011388	0.017029	13	0.00032442	0.47582	13	0.012274	0.0091447	13	0.0048696	0.18133	13	0.01687	0.00077287	13	0.015411	0.0016867
PID_VEGFR1_2_PATHWAY	68	0.0087426	0.07622	68	0.014105	0.009996	68	0.019688	0.00044805	68	-0.0029978	0.68684	68	0.0034109	0.28327	68	0.0048995	0.20583	68	0.0031146	0.3045	68	0.011682	0.02491	68	0.018713	0.00081375
REACTOME_ACTIVATION_OF_THE_AP_1_FAMILY_OF_TRANSCRIPTION_FACTORS	10	0.01408	0.017571	10	-0.00078324	0.5512	10	0.00067685	0.45536	10	0.020903	0.00091457	10	0.0039402	0.25275	10	0.012564	0.018952	10	0.011952	0.035795	10	0.0074373	0.10941	10	0.013411	0.012728
REACTOME_ACTIVATION_OF_THE_PHOTOTRANSDUCTION_CASCADE	10	0.0024108	0.33562	10	0.014329	0.0066589	10	0.0069387	0.11492	10	0.0016293	0.38793	10	0.018704	0.00057064	10	-0.0045675	0.7837	10	-0.00078409	0.55525	10	0.012546	0.014487	10	0.0078964	0.086816
REACTOME_CARGO_CONCENTRATION_IN_THE_ER	32	-0.0045828	0.79797	32	0.017257	0.00081026	32	-0.0012514	0.59386	32	-0.0058917	0.85825	32	0.003575	0.25568	32	0.0018521	0.36343	32	-0.0051195	0.82664	32	0.0024175	0.32806	32	0.0034814	0.25425
REACTOME_INTERLEUKIN_7_SIGNALING	24	0.0090712	0.089746	26	0.0081714	0.10903	26	0.02278	0.00052408	24	0.0079114	0.13184	25	-0.00080597	0.54885	26	0.00023618	0.48565	24	0.01128	0.04517	25	-0.0064081	0.83594	26	0.019151	0.0027967
REACTOME_MITOCHONDRIAL_BIOGENESIS	71	0.0024641	0.34628	71	-0.010703	0.96536	71	0.018557	0.00090906	71	-0.0066049	0.85637	71	-0.0019746	0.63793	71	0.0019274	0.37126	71	0.0070841	0.12749	71	-0.0028806	0.68972	71	0.0085307	0.073075
REACTOME_NUCLEOBASE_BIOSYNTHESIS	14	0.011256	0.023868	15	-0.00018528	0.51302	15	0.0061665	0.13006	14	0.018927	0.00048253	15	0.0022945	0.34171	15	0.0053045	0.16616	14	0.014718	0.0050507	15	-0.0054458	0.83405	15	0.0034464	0.26304
REACTOME_PLASMA_LIPOPROTEIN_ASSEMBLY	19	0.015729	0.0066827	19	0.01744	0.0051332	19	-0.0022128	0.62812	19	0.0084053	0.096778	19	0.011571	0.043592	19	0.0040485	0.27331	19	0.017376	0.0029078	19	0.023738	0.00021459	19	0.0050116	0.22471
REACTOME_SYNTHESIS_OF_PIPS_AT_THE_LATE_ENDOSOME_MEMBRANE	11	-0.00058586	0.54238	11	0.0038024	0.26019	11	-2.4918e-05	0.50181	11	0.0031651	0.27294	11	0.011426	0.034703	11	0.018548	0.00025893	11	0.0049916	0.17689	11	0.0025901	0.33973	11	0.010018	0.035171
REACTOME_TRANSPORT_OF_NUCLEOTIDE_SUGARS	8	0.0076163	0.075155	8	0.0046957	0.18794	8	0.0011615	0.42168	8	0.0013198	0.40336	8	0.010253	0.021307	8	0.0031323	0.30544	8	0.017271	0.0005182	8	0.0041361	0.20747	8	0.013642	0.0049271
REACTOME_VEGF_LIGAND_RECEPTOR_Sex InteractionS	7	0.0058829	0.22142	7	0.0064776	0.14676	7	0.014158	0.011766	7	-0.010637	0.91715	7	0.0025594	0.3384	7	0.0043726	0.24294	7	0.0030944	0.34227	7	0.0068735	0.13051	7	0.019899	0.00067619
